# Steroid Hormones in Dementia: A Cross-Diagnostic Molecular Analysis of Blood and Cerebrospinal Fluid

**DOI:** 10.64898/2026.02.12.26346149

**Authors:** Tik Muk, Asger Wretlind, Kourosh Hooshmand, Marc Clos-Garcia, Liu Yue, Anja Hviid Simonsen, Laura M. Winchester, Tarun veer S. Ahluwalia, Petroula Proitsi, Riccardo E. Marioni, Thomas Kümler, Steen Gregers Hasselbalch, Cristina Legido-Quigley

## Abstract

**Introduction:** Alzheimer’s disease (AD) disproportionately affects women, with accumulating evidence suggestion a contributary role of hormones in this disparity. Given the known influence of hormones on brain health and cognition, characterizing specific profiles in dementia is crucial. In addition, sex-stratified hormonal alterations in AD and other dementias remain poorly understood.

**Methods:** We quantified nine steroid hormones: 11-deoxycortisol, 17-hydroxyprogesterone, aldosterone, cortisol, dihydrotestosterone, estrone, progesterone, testosterone and estradiol. The hormones were quantified in cerebrospinal fluid (CSF) and plasma from 204 participants across five cognitive categories: no cognitive impairment (n=32), mild cognitive impairment (MCI) non-AD (n=38), MCI due to AD (n=21), AD dementia (n=81), and vascular dementia (VaD) (n=32). Participants were recruited at the Danish Dementia Research Centre, Copenhagen University Hospital, Copenhagen, Denmark. Hormone levels were measured using liquid chromatography-tandem mass spectrometry. Sex-stratified generalized linear models were adjusted for age. Overall, 50.5% of participants were women with a mean age of 69 (SD = 9.8) compared to men with a mean age of 70 (SD = 9.1).

**Results:** In women with AD, CSF cortisol and 11-deoxycortisol were significantly elevated compared to women with no cognitive impairment (Fold Change (FC) (95% CI) = 1.13 (1.01-1.27), p-value = 0.04 and (FC (95% CI) = 1.01, (1.00-1.01), p-value = 0.03, respectively). Plasma progesterone was decreased (FC (95% CI) = 0.90 (0.81, 0.99), p-value = 0.04). Women with VaD exhibited reduced CSF estradiol (FC (95% CI) = 0.86 (0.74, 0.98), p-value = 0.03). In men with AD, plasma aldosterone was elevated (FC (95% CI) = 1.19 (1.06, 1.33), p-value = 2.81e-03).

Correlation analyses revealed that CSF cortisol in women was significantly correlated with CSF AD pathology markers in amyloid-beta 42 (r = -0.29, p-value = 3.02e-03) and phosphorylated tau (r = 0.2, p-value = 0.04). The increase of cortisol was validated in an external cohort where t-test showed significant difference in cortisol between people with AD and cognitively healthy controls (CN), this difference was larger in women (mean AD = 0.26 vs mean CN = 0.21, p-value = 1.79e-06) than men (mean AD = 0.23 vs mean CN 0.21, p-value = 0.04)

**Conclusion:** Our findings demonstrate sex-dependent dysregulation of steroid hormone in dementia. Specifically, cortisol and aldosterone are highlighted, which are potential modifiable targets.

## Supplementary tables for "Steroid Hormones in Dementia: A Cross-Diagnostic Molecular Analysis of Blood and Cerebrospinal Fluid"

### Sheet: Overview
	Table 1 - GLM Models
	Table 2 - Correlations Matrix
	Table 3 - Cortisol levels ADNI

### Sheet: Table 1 - GLM Models
Data subset	Sample Type	Dementia subgroup (vs. NCI)	Hormone	Model	Estimate	Std. Error	Fold Change	FC 95% CI Low.	FC 95% CI Up.	t-value	p-value	q-value (FDR)
All	Plasma	ClassAD	11-Deoxycortisol	11-Deoxycortisol ~ ClassAD:Sex + Age	-0.0157908	0.1112	0.989114	0.850426	1.15042	-0.142003	0.887226	0.887
All	Plasma	ClassAD	17-hydroxyprogesterone	17-hydroxyprogesterone ~ ClassAD:Sex + Age	-0.077501	0.0523162	0.947698	0.882678	1.01751	-1.4814	0.140132	0.56
All	Plasma	ClassAD	Aldosterone	Aldosterone ~ ClassAD:Sex + Age	0.121545	0.102462	1.0879	0.94653	1.25038	1.18624	0.236984	0.632
All	Plasma	ClassAD	Cortisol	Cortisol ~ ClassAD:Sex + Age	0.0648541	0.182133	1.04598	0.816698	1.33963	0.356081	0.722169	0.825143
All	Plasma	ClassAD	Dihydrotestosterone	Dihydrotestosterone ~ ClassAD:Sex + Age	-0.0459108	0.0752074	0.968678	0.874592	1.07289	-0.610456	0.542278	0.825143
All	Plasma	ClassAD	Estrone	Estrone ~ ClassAD:Sex + Age	-0.0731575	0.171171	0.950555	0.753326	1.19942	-0.427394	0.669569	0.825143
All	Plasma	ClassAD	Progesterone	Progesterone ~ ClassAD:Sex + Age	-0.171306	0.0546962	0.888039	0.824442	0.956541	-3.13195	0.00200678	0.016
All	Plasma	ClassAD	Testosterone	Testosterone ~ ClassAD:Sex + Age	-0.0379042	0.0836166	0.974069	0.869469	1.09125	-0.45331	0.650835	0.825143
All	Plasma	ClassMCI	11-Deoxycortisol	11-Deoxycortisol ~ ClassMCI:Sex + Age	-0.0359844	0.164693	0.975366	0.779823	1.21994	-0.218494	0.827275	0.982
All	Plasma	ClassMCI	17-hydroxyprogesterone	17-hydroxyprogesterone ~ ClassMCI:Sex + Age	-0.083239	0.0774828	0.943936	0.849623	1.04872	-1.07429	0.284034	0.904
All	Plasma	ClassMCI	Aldosterone	Aldosterone ~ ClassMCI:Sex + Age	-0.0191248	0.151751	0.986831	0.802984	1.21277	-0.126028	0.899841	0.982
All	Plasma	ClassMCI	Cortisol	Cortisol ~ ClassMCI:Sex + Age	0.141603	0.269747	1.10313	0.764664	1.59141	0.524948	0.600222	0.96
All	Plasma	ClassMCI	Dihydrotestosterone	Dihydrotestosterone ~ ClassMCI:Sex + Age	-0.0857909	0.111386	0.942268	0.809943	1.09621	-0.770215	0.442114	0.904
All	Plasma	ClassMCI	Estrone	Estrone ~ ClassMCI:Sex + Age	-0.190868	0.253513	0.876078	0.62082	1.23629	-0.752894	0.452431	0.904
All	Plasma	ClassMCI	Progesterone	Progesterone ~ ClassMCI:Sex + Age	-0.192108	0.0810076	0.875326	0.784104	0.97716	-2.37148	0.0187013	0.152
All	Plasma	ClassMCI	Testosterone	Testosterone ~ ClassMCI:Sex + Age	0.00273718	0.12384	1.0019	0.846751	1.18547	0.0221025	0.982389	0.982
All	Plasma	ClassMCI_Non-AD	11-Deoxycortisol	11-Deoxycortisol ~ ClassMCI_Non-AD:Sex + Age	-0.0701647	0.15951	0.952529	0.766946	1.18302	-0.439877	0.660518	0.881333
All	Plasma	ClassMCI_Non-AD	17-hydroxyprogesterone	17-hydroxyprogesterone ~ ClassMCI_Non-AD:Sex + Age	-0.0776959	0.0750444	0.94757	0.855724	1.04927	-1.03533	0.301809	0.5088
All	Plasma	ClassMCI_Non-AD	Aldosterone	Aldosterone ~ ClassMCI_Non-AD:Sex + Age	-0.0165258	0.146975	0.988611	0.809668	1.2071	-0.11244	0.910592	0.911
All	Plasma	ClassMCI_Non-AD	Cortisol	Cortisol ~ ClassMCI_Non-AD:Sex + Age	-0.261577	0.261258	0.834176	0.584938	1.18961	-1.00122	0.317975	0.5088
All	Plasma	ClassMCI_Non-AD	Dihydrotestosterone	Dihydrotestosterone ~ ClassMCI_Non-AD:Sex + Age	0.108498	0.10788	1.0781	0.931128	1.24828	1.00572	0.315809	0.5088
All	Plasma	ClassMCI_Non-AD	Estrone	Estrone ~ ClassMCI_Non-AD:Sex + Age	0.322086	0.245535	1.25014	0.895545	1.74513	1.31177	0.191154	0.5088
All	Plasma	ClassMCI_Non-AD	Progesterone	Progesterone ~ ClassMCI_Non-AD:Sex + Age	-0.167441	0.0784583	0.890421	0.800393	0.990574	-2.13414	0.0340931	0.272
All	Plasma	ClassMCI_Non-AD	Testosterone	Testosterone ~ ClassMCI_Non-AD:Sex + Age	0.0145848	0.119943	1.01016	0.858266	1.18894	0.121598	0.903344	0.911
All	Plasma	ClassVaD	11-Deoxycortisol	11-Deoxycortisol ~ ClassVaD:Sex + Age	-0.0787932	0.144435	0.946849	0.778147	1.15213	-0.545527	0.586021	0.904
All	Plasma	ClassVaD	17-hydroxyprogesterone	17-hydroxyprogesterone ~ ClassVaD:Sex + Age	-0.137402	0.0679523	0.909155	0.828982	0.997082	-2.02203	0.0445534	0.18
All	Plasma	ClassVaD	Aldosterone	Aldosterone ~ ClassVaD:Sex + Age	-0.0963225	0.133085	0.935414	0.780695	1.1208	-0.723766	0.470086	0.904
All	Plasma	ClassVaD	Cortisol	Cortisol ~ ClassVaD:Sex + Age	0.0104981	0.236568	1.0073	0.730434	1.38912	0.0443769	0.96465	0.994
All	Plasma	ClassVaD	Dihydrotestosterone	Dihydrotestosterone ~ ClassVaD:Sex + Age	-0.0558068	0.0976851	0.962056	0.842489	1.09859	-0.571293	0.568466	0.904
All	Plasma	ClassVaD	Estrone	Estrone ~ ClassVaD:Sex + Age	-0.0925509	0.22233	0.937863	0.693363	1.26858	-0.416277	0.67767	0.904
All	Plasma	ClassVaD	Progesterone	Progesterone ~ ClassVaD:Sex + Age	-0.153725	0.0710436	0.898926	0.81622	0.990014	-2.16382	0.0317072	0.18
All	Plasma	ClassVaD	Testosterone	Testosterone ~ ClassVaD:Sex + Age	-0.000857008	0.108608	0.999406	0.862306	1.1583	-0.00789086	0.993712	0.994
Female	Plasma	ClassAD	11-Deoxycortisol	11-Deoxycortisol ~ ClassAD + Age	-0.00857206	0.0813269	0.994076	0.890093	1.11021	-0.105403	0.916274	0.916
Female	Plasma	ClassAD	17-hydroxyprogesterone	17-hydroxyprogesterone ~ ClassAD + Age	-0.0573224	0.0446884	0.961046	0.904435	1.0212	-1.28271	0.202649	0.49
Female	Plasma	ClassAD	Aldosterone	Aldosterone ~ ClassAD + Age	0.0794787	0.0576557	1.05664	0.977029	1.14273	1.37851	0.171218	0.49
Female	Plasma	ClassAD	Cortisol	Cortisol ~ ClassAD + Age	0.0135576	0.0362364	1.00944	0.960951	1.06038	0.374142	0.709115	0.810286
Female	Plasma	ClassAD	Dihydrotestosterone	Dihydrotestosterone ~ ClassAD + Age	-0.0295523	0.0547311	0.979724	0.909518	1.05535	-0.539955	0.590466	0.810286
Female	Plasma	ClassAD	Estrone	Estrone ~ ClassAD + Age	-0.0752416	0.176315	0.949183	0.747001	1.20609	-0.426746	0.67051	0.810286
Female	Plasma	ClassAD	Progesterone	Progesterone ~ ClassAD + Age	-0.158321	0.0758798	0.896067	0.808295	0.99337	-2.08647	0.0395592	0.32
Female	Plasma	ClassAD	Testosterone	Testosterone ~ ClassAD + Age	-0.0415718	0.0355047	0.971596	0.925843	1.01961	-1.17088	0.244515	0.49
Female	Plasma	ClassMCI	11-Deoxycortisol	11-Deoxycortisol ~ ClassMCI + Age	-0.0203556	0.11992	0.98599	0.837755	1.16045	-0.169743	0.865566	0.978
Female	Plasma	ClassMCI	17-hydroxyprogesterone	17-hydroxyprogesterone ~ ClassMCI + Age	-0.0565137	0.0658951	0.961585	0.879242	1.05164	-0.85763	0.393211	0.8896
Female	Plasma	ClassMCI	Aldosterone	Aldosterone ~ ClassMCI + Age	-0.0107506	0.085016	0.992576	0.884306	1.1141	-0.126454	0.899635	0.978
Female	Plasma	ClassMCI	Cortisol	Cortisol ~ ClassMCI + Age	0.0315502	0.0534323	1.02211	0.950542	1.09907	0.590472	0.556248	0.8896
Female	Plasma	ClassMCI	Dihydrotestosterone	Dihydrotestosterone ~ ClassMCI + Age	-0.0840875	0.0807036	0.943381	0.845416	1.0527	-1.04193	0.300034	0.8896
Female	Plasma	ClassMCI	Estrone	Estrone ~ ClassMCI + Age	-0.191589	0.259985	0.875641	0.615078	1.24659	-0.736923	0.462948	0.8896
Female	Plasma	ClassMCI	Progesterone	Progesterone ~ ClassMCI + Age	-0.187619	0.111888	0.878054	0.754232	1.0222	-1.67684	0.0967934	0.776
Female	Plasma	ClassMCI	Testosterone	Testosterone ~ ClassMCI + Age	0.00146924	0.0523534	1.00102	0.932294	1.07481	0.0280639	0.977669	0.978
Female	Plasma	ClassMCI_Non-AD	11-Deoxycortisol	11-Deoxycortisol ~ ClassMCI_Non-AD + Age	-0.0650427	0.116386	0.955917	0.816113	1.11967	-0.558854	0.577549	0.770667
Female	Plasma	ClassMCI_Non-AD	17-hydroxyprogesterone	17-hydroxyprogesterone ~ ClassMCI_Non-AD + Age	-0.0667632	0.0639529	0.954778	0.875324	1.04144	-1.04394	0.299107	0.5168
Female	Plasma	ClassMCI_Non-AD	Aldosterone	Aldosterone ~ ClassMCI_Non-AD + Age	-0.00644904	0.0825102	0.99554	0.889971	1.11363	-0.0781606	0.937861	0.938
Female	Plasma	ClassMCI_Non-AD	Cortisol	Cortisol ~ ClassMCI_Non-AD + Age	-0.0539275	0.0518574	0.96331	0.897779	1.03363	-1.03992	0.300963	0.5168
Female	Plasma	ClassMCI_Non-AD	Dihydrotestosterone	Dihydrotestosterone ~ ClassMCI_Non-AD + Age	0.0777847	0.0783249	1.0554	0.94886	1.17389	0.993103	0.323131	0.5168
Female	Plasma	ClassMCI_Non-AD	Estrone	Estrone ~ ClassMCI_Non-AD + Age	0.324191	0.252322	1.25196	0.888621	1.76387	1.28483	0.20191	0.5168
Female	Plasma	ClassMCI_Non-AD	Progesterone	Progesterone ~ ClassMCI_Non-AD + Age	-0.180557	0.108591	0.882362	0.761336	1.02263	-1.66273	0.0995948	0.5168
Female	Plasma	ClassMCI_Non-AD	Testosterone	Testosterone ~ ClassMCI_Non-AD + Age	0.0182894	0.0508103	1.01276	0.945206	1.08514	0.359954	0.719664	0.822857
Female	Plasma	ClassVaD	11-Deoxycortisol	11-Deoxycortisol ~ ClassVaD + Age	-0.0563128	0.107158	0.961719	0.831424	1.11243	-0.52551	0.600428	0.974
Female	Plasma	ClassVaD	17-hydroxyprogesterone	17-hydroxyprogesterone ~ ClassVaD + Age	-0.111866	0.0588825	0.92539	0.854246	1.00246	-1.89982	0.0604265	0.48
Female	Plasma	ClassVaD	Aldosterone	Aldosterone ~ ClassVaD + Age	-0.0835545	0.0759686	0.94373	0.851186	1.04633	-1.09986	0.274117	0.730667
Female	Plasma	ClassVaD	Cortisol	Cortisol ~ ClassVaD + Age	0.00154183	0.047746	1.00107	0.938195	1.06816	0.0322923	0.974305	0.974
Female	Plasma	ClassVaD	Dihydrotestosterone	Dihydrotestosterone ~ ClassVaD + Age	-0.00929129	0.0721151	0.99358	0.900853	1.09585	-0.12884	0.897751	0.974
Female	Plasma	ClassVaD	Estrone	Estrone ~ ClassVaD + Age	-0.0980581	0.232317	0.93429	0.681413	1.28101	-0.422088	0.673895	0.974
Female	Plasma	ClassVaD	Progesterone	Progesterone ~ ClassVaD + Age	-0.119414	0.0999811	0.920561	0.803641	1.05449	-1.19437	0.235246	0.730667
Female	Plasma	ClassVaD	Testosterone	Testosterone ~ ClassVaD + Age	-0.0105485	0.0467819	0.992715	0.931585	1.05786	-0.225482	0.822079	0.974
Male	Plasma	ClassAD	11-Deoxycortisol	11-Deoxycortisol ~ ClassAD + Age	-0.089324	0.0947065	0.939963	0.82648	1.06903	-0.943167	0.348013	0.611429
Male	Plasma	ClassAD	17-hydroxyprogesterone	17-hydroxyprogesterone ~ ClassAD + Age	0.0270519	0.0433996	1.01893	0.960587	1.08081	0.623321	0.534583	0.611429
Male	Plasma	ClassAD	Aldosterone	Aldosterone ~ ClassAD + Age	0.250867	0.0817446	1.18992	1.06485	1.32969	3.06891	0.00280759	0.024
Male	Plasma	ClassAD	Cortisol	Cortisol ~ ClassAD + Age	-0.0439544	0.0592067	0.969993	0.895025	1.05124	-0.742388	0.459704	0.611429
Male	Plasma	ClassAD	Dihydrotestosterone	Dihydrotestosterone ~ ClassAD + Age	0.0734947	0.109964	1.05226	0.90624	1.22181	0.668353	0.505546	0.611429
Male	Plasma	ClassAD	Estrone	Estrone ~ ClassAD + Age	0.380154	0.200823	1.30148	0.990715	1.70973	1.89298	0.0614365	0.244
Male	Plasma	ClassAD	Progesterone	Progesterone ~ ClassAD + Age	0.000688406	0.00966744	1.00048	0.987423	1.0137	0.0712088	0.943383	0.943
Male	Plasma	ClassAD	Testosterone	Testosterone ~ ClassAD + Age	0.139671	0.134471	1.10165	0.917708	1.32247	1.03866	0.301625	0.611429
Male	Plasma	ClassMCI	11-Deoxycortisol	11-Deoxycortisol ~ ClassMCI + Age	0.0952085	0.111759	1.06822	0.917742	1.24337	0.851907	0.396431	0.792
Male	Plasma	ClassMCI	17-hydroxyprogesterone	17-hydroxyprogesterone ~ ClassMCI + Age	0.104375	0.0512142	1.07503	1.00277	1.15249	2.03801	0.0443586	0.324
Male	Plasma	ClassMCI	Aldosterone	Aldosterone ~ ClassMCI + Age	0.0565701	0.0964636	1.03999	0.91225	1.18562	0.58644	0.558986	0.8944
Male	Plasma	ClassMCI	Cortisol	Cortisol ~ ClassMCI + Age	0.0054706	0.0698675	1.0038	0.912901	1.10375	0.0782996	0.937756	0.938
Male	Plasma	ClassMCI	Dihydrotestosterone	Dihydrotestosterone ~ ClassMCI + Age	0.0517463	0.129764	1.03652	0.868988	1.23635	0.398772	0.690965	0.897143
Male	Plasma	ClassMCI	Estrone	Estrone ~ ClassMCI + Age	0.281597	0.236983	1.21554	0.880937	1.67723	1.18826	0.237725	0.634667
Male	Plasma	ClassMCI	Progesterone	Progesterone ~ ClassMCI + Age	0.0201513	0.0114082	1.01407	0.99847	1.02991	1.7664	0.0805757	0.324
Male	Plasma	ClassMCI	Testosterone	Testosterone ~ ClassMCI + Age	0.043449	0.158684	1.03057	0.830716	1.27852	0.273808	0.784833	0.897143
Male	Plasma	ClassMCI_Non-AD	11-Deoxycortisol	11-Deoxycortisol ~ ClassMCI_Non-AD + Age	-0.0743551	0.0953292	0.949767	0.834393	1.08109	-0.779983	0.437361	0.948
Male	Plasma	ClassMCI_Non-AD	17-hydroxyprogesterone	17-hydroxyprogesterone ~ ClassMCI_Non-AD + Age	-0.00399898	0.043685	0.997232	0.939769	1.05821	-0.0915413	0.927257	0.948
Male	Plasma	ClassMCI_Non-AD	Aldosterone	Aldosterone ~ ClassMCI_Non-AD + Age	0.0269501	0.0822821	1.01886	0.911097	1.13936	0.327533	0.743993	0.948
Male	Plasma	ClassMCI_Non-AD	Cortisol	Cortisol ~ ClassMCI_Non-AD + Age	-0.046748	0.059596	0.968116	0.892822	1.04976	-0.784414	0.434769	0.948
Male	Plasma	ClassMCI_Non-AD	Dihydrotestosterone	Dihydrotestosterone ~ ClassMCI_Non-AD + Age	0.015968	0.110687	1.01113	0.86996	1.17521	0.144262	0.885602	0.948
Male	Plasma	ClassMCI_Non-AD	Estrone	Estrone ~ ClassMCI_Non-AD + Age	0.013202	0.202143	1.00919	0.766842	1.32814	0.0653103	0.948066	0.948
Male	Plasma	ClassMCI_Non-AD	Progesterone	Progesterone ~ ClassMCI_Non-AD + Age	0.00698685	0.009731	1.00485	0.991658	1.01823	0.718	0.474538	0.948
Male	Plasma	ClassMCI_Non-AD	Testosterone	Testosterone ~ ClassMCI_Non-AD + Age	0.0231705	0.135355	1.01619	0.845498	1.22134	0.171183	0.864448	0.948
Male	Plasma	ClassVaD	11-Deoxycortisol	11-Deoxycortisol ~ ClassVaD + Age	-0.0215967	0.110691	0.985142	0.847596	1.14501	-0.195107	0.84573	0.966857
Male	Plasma	ClassVaD	17-hydroxyprogesterone	17-hydroxyprogesterone ~ ClassVaD + Age	0.0343142	0.0507248	1.02407	0.955875	1.09713	0.676478	0.500398	0.8
Male	Plasma	ClassVaD	Aldosterone	Aldosterone ~ ClassVaD + Age	0.0724388	0.0955419	1.05149	0.923495	1.19723	0.75819	0.450234	0.8
Male	Plasma	ClassVaD	Cortisol	Cortisol ~ ClassVaD + Age	0.00291192	0.0691999	1.00202	0.91211	1.10079	0.0420799	0.966524	0.967
Male	Plasma	ClassVaD	Dihydrotestosterone	Dihydrotestosterone ~ ClassVaD + Age	0.133156	0.128524	1.09669	0.920985	1.30592	1.03604	0.302841	0.8
Male	Plasma	ClassVaD	Estrone	Estrone ~ ClassVaD + Age	0.532867	0.234719	1.4468	1.05177	1.9902	2.27024	0.0254775	0.2
Male	Plasma	ClassVaD	Progesterone	Progesterone ~ ClassVaD + Age	0.0025101	0.0112992	1.00174	0.986481	1.01724	0.222149	0.82468	0.966857
Male	Plasma	ClassVaD	Testosterone	Testosterone ~ ClassVaD + Age	0.243292	0.157168	1.18369	0.956106	1.46545	1.54797	0.124989	0.5
All	CSF	ClassAD	11-Deoxycortisol	11-Deoxycortisol ~ ClassAD:Sex + Age	0.00679926	0.00392412	1.00472	0.999382	1.01009	1.73268	0.0847574	0.2125
All	CSF	ClassAD	Aldosterone	Aldosterone ~ ClassAD:Sex + Age	0.00931801	0.00933786	1.00648	0.993792	1.01933	0.997874	0.31959	0.533333
All	CSF	ClassAD	Cortisol	Cortisol ~ ClassAD:Sex + Age	0.586486	0.275197	1.50159	1.03319	2.18234	2.13115	0.0343422	0.17
All	CSF	ClassAD	Testosterone	Testosterone ~ ClassAD:Sex + Age	0.000957832	0.00373284	1.00066	0.995602	1.00575	0.256596	0.797764	0.798
All	CSF	ClassAD	Estradiol	Estradiol ~ ClassAD:Sex + Age	0.129775	0.177614	1.09412	0.859549	1.39271	0.730659	0.465873	0.5825
All	CSF	ClassMCI	11-Deoxycortisol	11-Deoxycortisol ~ ClassMCI:Sex + Age	-0.00161151	0.00578091	0.998884	0.991069	1.00676	-0.278763	0.780727	0.941
All	CSF	ClassMCI	Aldosterone	Aldosterone ~ ClassMCI:Sex + Age	0.00101629	0.0137942	1.0007	0.982126	1.01964	0.0736751	0.941345	0.941
All	CSF	ClassMCI	Cortisol	Cortisol ~ ClassMCI:Sex + Age	-0.0590439	0.406531	0.9599	0.552542	1.66758	-0.145238	0.884674	0.941
All	CSF	ClassMCI	Testosterone	Testosterone ~ ClassMCI:Sex + Age	0.00056627	0.00551429	1.00039	0.992926	1.00792	0.102691	0.918315	0.941
All	CSF	ClassMCI	Estradiol	Estradiol ~ ClassMCI:Sex + Age	0.0699275	0.262377	1.04966	0.734925	1.49919	0.266515	0.790127	0.941
All	CSF	ClassMCI_Non-AD	11-Deoxycortisol	11-Deoxycortisol ~ ClassMCI_Non-AD:Sex + Age	0.00471338	0.00558846	1.00327	0.995684	1.01092	0.843414	0.400047	0.696667
All	CSF	ClassMCI_Non-AD	Aldosterone	Aldosterone ~ ClassMCI_Non-AD:Sex + Age	-0.0130194	0.013335	0.991016	0.973224	1.00913	-0.976333	0.330122	0.696667
All	CSF	ClassMCI_Non-AD	Cortisol	Cortisol ~ ClassMCI_Non-AD:Sex + Age	-0.163544	0.392997	0.892829	0.523471	1.5228	-0.416145	0.677766	0.8475
All	CSF	ClassMCI_Non-AD	Testosterone	Testosterone ~ ClassMCI_Non-AD:Sex + Age	0.00433103	0.00533071	1.00301	0.995769	1.0103	0.812466	0.417525	0.696667
All	CSF	ClassMCI_Non-AD	Estradiol	Estradiol ~ ClassMCI_Non-AD:Sex + Age	0.0215797	0.253642	1.01507	0.719188	1.43268	0.0850791	0.932287	0.932
All	CSF	ClassVaD	11-Deoxycortisol	11-Deoxycortisol ~ ClassVaD:Sex + Age	-0.000635681	0.00508973	0.999559	0.992672	1.0065	-0.124895	0.900738	0.901
All	CSF	ClassVaD	Aldosterone	Aldosterone ~ ClassVaD:Sex + Age	-0.00187459	0.0121448	0.998701	0.982359	1.01532	-0.154353	0.877493	0.901
All	CSF	ClassVaD	Cortisol	Cortisol ~ ClassVaD:Sex + Age	0.522078	0.357922	1.43602	0.883041	2.33529	1.45864	0.14629	0.365
All	CSF	ClassVaD	Testosterone	Testosterone ~ ClassVaD:Sex + Age	-0.000801801	0.00485494	0.999444	0.992874	1.00606	-0.165152	0.868997	0.901
All	CSF	ClassVaD	Estradiol	Estradiol ~ ClassVaD:Sex + Age	-0.387582	0.231004	0.76441	0.558508	1.04622	-1.67781	0.0950021	0.365
Female	CSF	ClassAD	11-Deoxycortisol	11-Deoxycortisol ~ ClassAD + Age	0.00863319	0.00396492	1.006	1.0006	1.01144	2.1774	0.031902	0.0925
Female	CSF	ClassAD	Aldosterone	Aldosterone ~ ClassAD + Age	0.00977293	0.00860459	1.0068	0.995096	1.01864	1.13578	0.258847	0.431667
Female	CSF	ClassAD	Cortisol	Cortisol ~ ClassAD + Age	0.181546	0.0858565	1.1341	1.00924	1.27441	2.11452	0.0370343	0.0925
Female	CSF	ClassAD	Testosterone	Testosterone ~ ClassAD + Age	0.000349684	0.00272955	1.00024	0.99654	1.00396	0.12811	0.898327	0.898
Female	CSF	ClassAD	Estradiol	Estradiol ~ ClassAD + Age	0.0398689	0.0768182	1.02802	0.926142	1.14111	0.519003	0.604941	0.75625
Female	CSF	ClassMCI	11-Deoxycortisol	11-Deoxycortisol ~ ClassMCI + Age	-0.00177876	0.00580333	0.998768	0.990924	1.00667	-0.306507	0.759883	0.946
Female	CSF	ClassMCI	Aldosterone	Aldosterone ~ ClassMCI + Age	0.000855878	0.0126305	1.00059	0.98357	1.01791	0.0677627	0.946114	0.946
Female	CSF	ClassMCI	Cortisol	Cortisol ~ ClassMCI + Age	-0.00886727	0.126027	0.993873	0.837476	1.17948	-0.0703599	0.944052	0.946
Female	CSF	ClassMCI	Testosterone	Testosterone ~ ClassMCI + Age	0.000320679	0.00400666	1.00022	0.994793	1.00568	0.0800364	0.936373	0.946
Female	CSF	ClassMCI	Estradiol	Estradiol ~ ClassMCI + Age	0.0102036	0.11276	1.0071	0.864054	1.17382	0.0904894	0.928085	0.946
Female	CSF	ClassMCI_Non-AD	11-Deoxycortisol	11-Deoxycortisol ~ ClassMCI_Non-AD + Age	0.00546365	0.00561302	1.00379	0.996169	1.01148	0.97339	0.332806	0.555
Female	CSF	ClassMCI_Non-AD	Aldosterone	Aldosterone ~ ClassMCI_Non-AD + Age	-0.0143654	0.0122163	0.990092	0.973795	1.00666	-1.17592	0.242504	0.555
Female	CSF	ClassMCI_Non-AD	Cortisol	Cortisol ~ ClassMCI_Non-AD + Age	-0.0743944	0.121894	0.949741	0.804795	1.12079	-0.610318	0.543078	0.67875
Female	CSF	ClassMCI_Non-AD	Testosterone	Testosterone ~ ClassMCI_Non-AD + Age	0.00625319	0.00387527	1.00434	0.99907	1.00965	1.61362	0.109859	0.55
Female	CSF	ClassMCI_Non-AD	Estradiol	Estradiol ~ ClassMCI_Non-AD + Age	0.0204155	0.109062	1.01425	0.874575	1.17624	0.187192	0.851901	0.852
Female	CSF	ClassVaD	11-Deoxycortisol	11-Deoxycortisol ~ ClassVaD + Age	0.000146011	0.00521953	1.0001	0.993034	1.00722	0.0279739	0.977741	0.978
Female	CSF	ClassVaD	Aldosterone	Aldosterone ~ ClassVaD + Age	-0.00432042	0.0113595	0.99701	0.981741	1.01252	-0.380335	0.704529	0.88125
Female	CSF	ClassVaD	Cortisol	Cortisol ~ ClassVaD + Age	0.134907	0.113345	1.09802	0.941316	1.28082	1.19023	0.236859	0.5925
Female	CSF	ClassVaD	Testosterone	Testosterone ~ ClassVaD + Age	-0.00310112	0.00360348	0.997853	0.99298	1.00275	-0.860592	0.391585	0.653333
Female	CSF	ClassVaD	Estradiol	Estradiol ~ ClassVaD + Age	-0.225944	0.101413	0.855035	0.744986	0.981341	-2.22796	0.0281939	0.14
Male	CSF	ClassAD	11-Deoxycortisol	11-Deoxycortisol ~ ClassAD + Age	-0.00239129	0.00645834	0.998344	0.989623	1.00714	-0.370264	0.71201	0.996
Male	CSF	ClassAD	Aldosterone	Aldosterone ~ ClassAD + Age	0.00491147	0.0144189	1.00341	0.983946	1.02326	0.340627	0.734137	0.996
Male	CSF	ClassAD	Cortisol	Cortisol ~ ClassAD + Age	0.0384523	0.120269	1.02701	0.872197	1.20931	0.31972	0.749883	0.996
Male	CSF	ClassAD	Testosterone	Testosterone ~ ClassAD + Age	3.95863e-05	0.00731127	1.00003	0.990143	1.01001	0.00541442	0.995691	0.996
Male	CSF	ClassAD	Estradiol	Estradiol ~ ClassAD + Age	0.0125605	0.110418	1.00874	0.868225	1.17201	0.113754	0.909673	0.996
Male	CSF	ClassMCI	11-Deoxycortisol	11-Deoxycortisol ~ ClassMCI + Age	-0.00316426	0.00762185	0.997809	0.98753	1.00819	-0.415157	0.678963	0.85
Male	CSF	ClassMCI	Aldosterone	Aldosterone ~ ClassMCI + Age	-0.0304445	0.0170166	0.979119	0.956743	1.00202	-1.78911	0.0767848	0.385
Male	CSF	ClassMCI	Cortisol	Cortisol ~ ClassMCI + Age	-0.0794326	0.141936	0.94643	0.780447	1.14771	-0.559637	0.577044	0.85
Male	CSF	ClassMCI	Testosterone	Testosterone ~ ClassMCI + Age	-0.00250331	0.00862844	0.998266	0.986633	1.01004	-0.290123	0.772354	0.85
Male	CSF	ClassMCI	Estradiol	Estradiol ~ ClassMCI + Age	0.0247101	0.13031	1.01728	0.852222	1.21429	0.189625	0.850008	0.85
Male	CSF	ClassMCI_Non-AD	11-Deoxycortisol	11-Deoxycortisol ~ ClassMCI_Non-AD + Age	0.00506952	0.00650088	1.00352	0.994696	1.01242	0.77982	0.437435	0.54625
Male	CSF	ClassMCI_Non-AD	Aldosterone	Aldosterone ~ ClassMCI_Non-AD + Age	-0.0199889	0.0145139	0.98624	0.966984	1.00588	-1.37722	0.171681	0.54625
Male	CSF	ClassMCI_Non-AD	Cortisol	Cortisol ~ ClassMCI_Non-AD + Age	0.136738	0.121061	1.09942	0.932683	1.29596	1.1295	0.261531	0.54625
Male	CSF	ClassMCI_Non-AD	Testosterone	Testosterone ~ ClassMCI_Non-AD + Age	0.00721798	0.00735943	1.00502	0.995017	1.01511	0.980779	0.329193	0.54625
Male	CSF	ClassMCI_Non-AD	Estradiol	Estradiol ~ ClassMCI_Non-AD + Age	-0.0251572	0.111145	0.982713	0.844985	1.14289	-0.226345	0.821419	0.821
Male	CSF	ClassVaD	11-Deoxycortisol	11-Deoxycortisol ~ ClassVaD + Age	0.00222736	0.00743436	1.00155	0.99148	1.01171	0.299604	0.765134	0.765
Male	CSF	ClassVaD	Aldosterone	Aldosterone ~ ClassVaD + Age	-0.00917022	0.016598	0.993664	0.971508	1.01633	-0.55249	0.581911	0.7275
Male	CSF	ClassVaD	Cortisol	Cortisol ~ ClassVaD + Age	0.156067	0.138444	1.11425	0.923201	1.34482	1.12729	0.262457	0.7275
Male	CSF	ClassVaD	Testosterone	Testosterone ~ ClassVaD + Age	0.00517086	0.00841619	1.00359	0.992181	1.01513	0.614394	0.540423	0.7275
Male	CSF	ClassVaD	Estradiol	Estradiol ~ ClassVaD + Age	-0.0817893	0.127105	0.944885	0.795032	1.12298	-0.643478	0.521464	0.7275

### Sheet: Table 2 - Correlations Matrix
Data subset	Variable 1	Variable 2	Correlation coefficient	P-value	FDR
All	Age	Age	NA	NA	NA
All	Age	MMSE Score	-0.0286548	0.684125	0.684125
All	Age	Amyloid beta 42	-0.127487	0.0691994	0.201611
All	Age	Phospho Tau	0.046276	0.511024	0.584092
All	Age	Total Tau	0.0983888	0.161502	0.39222
All	Age	11-Deoxycortisol Plasma	-0.143415	0.0407187	0.201611
All	Age	17-Hydroxyprogesterone Plasma	-0.13824	0.048631	0.201611
All	Age	Aldosterone Plasma	-0.087159	0.215127	0.457145
All	Age	Cortisol Plasma	-0.126608	0.0711568	0.201611
All	Age	Dihydrotestosterone Plasma	0.0318601	0.651001	0.684125
All	Age	Estrone Plasma	-0.054093	0.442239	0.584092
All	Age	Progesterone Plasma	-0.165976	0.0176673	0.150172
All	Age	Testosterone Plasma	0.045801	0.515375	0.584092
All	Age	11-Deoxycortisol CSF	0.0496508	0.480665	0.584092
All	Age	Aldosterone CSF	-0.0493046	0.483734	0.584092
All	Age	Cortisol CSF	0.341643	5.705e-07	9.6985e-06
All	Age	Testosterone CSF	-0.0571084	0.417181	0.584092
All	Age	Estradiol CSF	0.0504277	0.473817	0.584092
All	MMSE Score	Age	-0.0286548	0.684125	0.775341
All	MMSE Score	MMSE Score	NA	NA	NA
All	MMSE Score	Amyloid beta 42	0.284577	3.70387e-05	0.000629658
All	MMSE Score	Phospho Tau	-0.0795984	0.257759	0.608678
All	MMSE Score	Total Tau	-0.191811	0.00598982	0.0509135
All	MMSE Score	11-Deoxycortisol Plasma	0.0749886	0.286437	0.608678
All	MMSE Score	17-Hydroxyprogesterone Plasma	0.109847	0.117813	0.468567
All	MMSE Score	Aldosterone Plasma	-0.0469876	0.50454	0.753201
All	MMSE Score	Cortisol Plasma	0.0978997	0.163607	0.468567
All	MMSE Score	Dihydrotestosterone Plasma	0.0348922	0.620283	0.753201
All	MMSE Score	Estrone Plasma	-0.0594761	0.398101	0.676772
All	MMSE Score	Progesterone Plasma	0.102568	0.14434	0.468567
All	MMSE Score	Testosterone Plasma	-0.0364	0.605245	0.753201
All	MMSE Score	11-Deoxycortisol CSF	-0.0411372	0.55909	0.753201
All	MMSE Score	Aldosterone CSF	0.00565951	0.935968	0.935968
All	MMSE Score	Cortisol CSF	-0.097492	0.165376	0.468567
All	MMSE Score	Testosterone CSF	0.0637057	0.365345	0.676772
All	MMSE Score	Estradiol CSF	0.0188346	0.789175	0.838498
All	Amyloid beta 42	Age	-0.127487	0.0691994	0.147049
All	Amyloid beta 42	MMSE Score	0.284577	3.70387e-05	0.000629658
All	Amyloid beta 42	Amyloid beta 42	NA	NA	NA
All	Amyloid beta 42	Phospho Tau	-0.249119	0.000326783	0.00151747
All	Amyloid beta 42	Total Tau	-0.273178	7.70974e-05	0.000655328
All	Amyloid beta 42	11-Deoxycortisol Plasma	-0.0346238	0.622977	0.842009
All	Amyloid beta 42	17-Hydroxyprogesterone Plasma	-0.0680324	0.33362	0.567155
All	Amyloid beta 42	Aldosterone Plasma	-0.247566	0.000357051	0.00151747
All	Amyloid beta 42	Cortisol Plasma	-0.134973	0.0542586	0.131771
All	Amyloid beta 42	Dihydrotestosterone Plasma	-0.0803073	0.253531	0.478892
All	Amyloid beta 42	Estrone Plasma	0.0246196	0.726691	0.842009
All	Amyloid beta 42	Progesterone Plasma	-0.00562504	0.936358	0.946375
All	Amyloid beta 42	Testosterone Plasma	-0.0440507	0.531573	0.821522
All	Amyloid beta 42	11-Deoxycortisol CSF	-0.0320864	0.648687	0.842009
All	Amyloid beta 42	Aldosterone CSF	-0.236448	0.000662112	0.00225118
All	Amyloid beta 42	Cortisol CSF	-0.221437	0.00145794	0.00413082
All	Amyloid beta 42	Testosterone CSF	-0.00473824	0.946375	0.946375
All	Amyloid beta 42	Estradiol CSF	-0.0231	0.742949	0.842009
All	Phospho Tau	Age	0.046276	0.511024	0.579161
All	Phospho Tau	MMSE Score	-0.0795984	0.257759	0.438191
All	Phospho Tau	Amyloid beta 42	-0.249119	0.000326783	0.00185177
All	Phospho Tau	Phospho Tau	NA	NA	NA
All	Phospho Tau	Total Tau	0.739429	1.47137e-36	2.50133e-35
All	Phospho Tau	11-Deoxycortisol Plasma	0.101462	0.148742	0.360269
All	Phospho Tau	17-Hydroxyprogesterone Plasma	-0.08947	0.203164	0.383754
All	Phospho Tau	Aldosterone Plasma	0.131632	0.0605579	0.185676
All	Phospho Tau	Cortisol Plasma	0.0579499	0.41034	0.536598
All	Phospho Tau	Dihydrotestosterone Plasma	-0.129191	0.0655327	0.185676
All	Phospho Tau	Estrone Plasma	-0.0609226	0.386706	0.536598
All	Phospho Tau	Progesterone Plasma	-0.0230778	0.743187	0.789636
All	Phospho Tau	Testosterone Plasma	-0.201337	0.00388167	0.0164971
All	Phospho Tau	11-Deoxycortisol CSF	-0.00617885	0.930107	0.930107
All	Phospho Tau	Aldosterone CSF	0.064179	0.361786	0.536598
All	Phospho Tau	Cortisol CSF	0.0477923	0.497262	0.579161
All	Phospho Tau	Testosterone CSF	-0.253133	0.000259277	0.00185177
All	Phospho Tau	Estradiol CSF	0.0965459	0.169538	0.360269
All	Total Tau	Age	0.0983888	0.161502	0.19611
All	Total Tau	MMSE Score	-0.191811	0.00598982	0.0169712
All	Total Tau	Amyloid beta 42	-0.273178	7.70974e-05	0.000436885
All	Total Tau	Phospho Tau	0.739429	1.47137e-36	2.50133e-35
All	Total Tau	Total Tau	NA	NA	NA
All	Total Tau	11-Deoxycortisol Plasma	0.113516	0.105963	0.157885
All	Total Tau	17-Hydroxyprogesterone Plasma	-0.117781	0.0933948	0.157885
All	Total Tau	Aldosterone Plasma	0.226675	0.00111326	0.00378509
All	Total Tau	Cortisol Plasma	0.133571	0.056832	0.120768
All	Total Tau	Dihydrotestosterone Plasma	-0.144804	0.0387902	0.0942047
All	Total Tau	Estrone Plasma	-0.105881	0.131751	0.172289
All	Total Tau	Progesterone Plasma	-0.0132068	0.851285	0.851285
All	Total Tau	Testosterone Plasma	-0.227111	0.00108826	0.00378509
All	Total Tau	11-Deoxycortisol CSF	0.0679334	0.334326	0.378903
All	Total Tau	Aldosterone CSF	0.123616	0.0781522	0.147621
All	Total Tau	Cortisol CSF	0.0604561	0.39036	0.414757
All	Total Tau	Testosterone CSF	-0.297313	1.57138e-05	0.000133567
All	Total Tau	Estradiol CSF	0.11178	0.111448	0.157885
All	11-Deoxycortisol Plasma	Age	-0.143415	0.0407187	0.11537
All	11-Deoxycortisol Plasma	MMSE Score	0.0749886	0.286437	0.410946
All	11-Deoxycortisol Plasma	Amyloid beta 42	-0.0346238	0.622977	0.622977
All	11-Deoxycortisol Plasma	Phospho Tau	0.101462	0.148742	0.316077
All	11-Deoxycortisol Plasma	Total Tau	0.113516	0.105963	0.257339
All	11-Deoxycortisol Plasma	11-Deoxycortisol Plasma	NA	NA	NA
All	11-Deoxycortisol Plasma	17-Hydroxyprogesterone Plasma	0.435657	7.39414e-11	3.14251e-10
All	11-Deoxycortisol Plasma	Aldosterone Plasma	0.392482	6.39915e-09	2.17571e-08
All	11-Deoxycortisol Plasma	Cortisol Plasma	0.79748	3.3119e-46	5.63023e-45
All	11-Deoxycortisol Plasma	Dihydrotestosterone Plasma	0.0873599	0.214067	0.384122
All	11-Deoxycortisol Plasma	Estrone Plasma	-0.05782	0.411392	0.534294
All	11-Deoxycortisol Plasma	Progesterone Plasma	0.554721	7.39186e-18	6.28308e-17
All	11-Deoxycortisol Plasma	Testosterone Plasma	0.0851454	0.225954	0.384122
All	11-Deoxycortisol Plasma	11-Deoxycortisol CSF	0.518237	2.04198e-15	1.15712e-14
All	11-Deoxycortisol Plasma	Aldosterone CSF	0.0364635	0.604615	0.622977
All	11-Deoxycortisol Plasma	Cortisol CSF	0.0417787	0.552973	0.622977
All	11-Deoxycortisol Plasma	Testosterone CSF	0.0744257	0.290079	0.410946
All	11-Deoxycortisol Plasma	Estradiol CSF	0.0543576	0.440007	0.534294
All	17-Hydroxyprogesterone Plasma	Age	-0.13824	0.048631	0.0918585
All	17-Hydroxyprogesterone Plasma	MMSE Score	0.109847	0.117813	0.182075
All	17-Hydroxyprogesterone Plasma	Amyloid beta 42	-0.0680324	0.33362	0.378103
All	17-Hydroxyprogesterone Plasma	Phospho Tau	-0.08947	0.203164	0.287816
All	17-Hydroxyprogesterone Plasma	Total Tau	-0.117781	0.0933948	0.158771
All	17-Hydroxyprogesterone Plasma	11-Deoxycortisol Plasma	0.435657	7.39414e-11	2.51401e-10
All	17-Hydroxyprogesterone Plasma	17-Hydroxyprogesterone Plasma	NA	NA	NA
All	17-Hydroxyprogesterone Plasma	Aldosterone Plasma	0.223979	0.00128002	0.00310861
All	17-Hydroxyprogesterone Plasma	Cortisol Plasma	0.328836	1.57033e-06	4.44928e-06
All	17-Hydroxyprogesterone Plasma	Dihydrotestosterone Plasma	0.650059	6.97951e-26	3.95506e-25
All	17-Hydroxyprogesterone Plasma	Estrone Plasma	-0.0580534	0.409503	0.435097
All	17-Hydroxyprogesterone Plasma	Progesterone Plasma	0.762478	4.67278e-40	7.94372e-39
All	17-Hydroxyprogesterone Plasma	Testosterone Plasma	0.670114	5.91785e-28	5.03017e-27
All	17-Hydroxyprogesterone Plasma	11-Deoxycortisol CSF	0.143685	0.0403383	0.085719
All	17-Hydroxyprogesterone Plasma	Aldosterone CSF	0.0727994	0.300777	0.365229
All	17-Hydroxyprogesterone Plasma	Cortisol CSF	-0.00547527	0.938049	0.938049
All	17-Hydroxyprogesterone Plasma	Testosterone CSF	0.586694	2.94867e-20	1.25318e-19
All	17-Hydroxyprogesterone Plasma	Estradiol CSF	0.0788581	0.262226	0.342911
All	Aldosterone Plasma	Age	-0.087159	0.215127	0.332469
All	Aldosterone Plasma	MMSE Score	-0.0469876	0.50454	0.659784
All	Aldosterone Plasma	Amyloid beta 42	-0.247566	0.000357051	0.000867123
All	Aldosterone Plasma	Phospho Tau	0.131632	0.0605579	0.102948
All	Aldosterone Plasma	Total Tau	0.226675	0.00111326	0.00236568
All	Aldosterone Plasma	11-Deoxycortisol Plasma	0.392482	6.39915e-09	3.62619e-08
All	Aldosterone Plasma	17-Hydroxyprogesterone Plasma	0.223979	0.00128002	0.00241781
All	Aldosterone Plasma	Aldosterone Plasma	NA	NA	NA
All	Aldosterone Plasma	Cortisol Plasma	0.50738	9.58693e-15	1.62978e-13
All	Aldosterone Plasma	Dihydrotestosterone Plasma	0.0245881	0.727027	0.772466
All	Aldosterone Plasma	Estrone Plasma	0.0788022	0.262566	0.371968
All	Aldosterone Plasma	Progesterone Plasma	0.324599	2.17327e-06	7.38911e-06
All	Aldosterone Plasma	Testosterone Plasma	0.0365218	0.604037	0.733474
All	Aldosterone Plasma	11-Deoxycortisol CSF	0.352357	2.36037e-07	1.00316e-06
All	Aldosterone Plasma	Aldosterone CSF	0.489197	1.13368e-13	9.63626e-13
All	Aldosterone Plasma	Cortisol CSF	0.266455	0.000117044	0.000331626
All	Aldosterone Plasma	Testosterone CSF	0.00154147	0.982543	0.982543
All	Aldosterone Plasma	Estradiol CSF	0.0248384	0.72436	0.772466
All	Cortisol Plasma	Age	-0.126608	0.0711568	0.120967
All	Cortisol Plasma	MMSE Score	0.0978997	0.163607	0.252847
All	Cortisol Plasma	Amyloid beta 42	-0.134973	0.0542586	0.107349
All	Cortisol Plasma	Phospho Tau	0.0579499	0.41034	0.581315
All	Cortisol Plasma	Total Tau	0.133571	0.056832	0.107349
All	Cortisol Plasma	11-Deoxycortisol Plasma	0.79748	3.3119e-46	5.63023e-45
All	Cortisol Plasma	17-Hydroxyprogesterone Plasma	0.328836	1.57033e-06	5.33914e-06
All	Cortisol Plasma	Aldosterone Plasma	0.50738	9.58693e-15	8.14889e-14
All	Cortisol Plasma	Cortisol Plasma	NA	NA	NA
All	Cortisol Plasma	Dihydrotestosterone Plasma	0.043818	0.533745	0.648119
All	Cortisol Plasma	Estrone Plasma	-0.0309493	0.660347	0.748393
All	Cortisol Plasma	Progesterone Plasma	0.495466	4.91762e-14	2.78665e-13
All	Cortisol Plasma	Testosterone Plasma	0.0457513	0.515516	0.648119
All	Cortisol Plasma	11-Deoxycortisol CSF	0.46405	2.73803e-12	1.16366e-11
All	Cortisol Plasma	Aldosterone CSF	0.152376	0.0295769	0.0718297
All	Cortisol Plasma	Cortisol CSF	0.240282	0.000555477	0.00157385
All	Cortisol Plasma	Testosterone CSF	0.0120419	0.864269	0.918286
All	Cortisol Plasma	Estradiol CSF	0.00340092	0.961469	0.961469
All	Dihydrotestosterone Plasma	Age	0.0318601	0.651001	0.737801
All	Dihydrotestosterone Plasma	MMSE Score	0.0348922	0.620283	0.737801
All	Dihydrotestosterone Plasma	Amyloid beta 42	-0.0803073	0.253531	0.431002
All	Dihydrotestosterone Plasma	Phospho Tau	-0.129191	0.0655327	0.185676
All	Dihydrotestosterone Plasma	Total Tau	-0.144804	0.0387902	0.131887
All	Dihydrotestosterone Plasma	11-Deoxycortisol Plasma	0.0873599	0.214067	0.431002
All	Dihydrotestosterone Plasma	17-Hydroxyprogesterone Plasma	0.650059	6.97951e-26	3.95506e-25
All	Dihydrotestosterone Plasma	Aldosterone Plasma	0.0245881	0.727027	0.772466
All	Dihydrotestosterone Plasma	Cortisol Plasma	0.043818	0.533745	0.719746
All	Dihydrotestosterone Plasma	Dihydrotestosterone Plasma	NA	NA	NA
All	Dihydrotestosterone Plasma	Estrone Plasma	0.061372	0.383207	0.592228
All	Dihydrotestosterone Plasma	Progesterone Plasma	0.374383	3.46134e-08	1.47107e-07
All	Dihydrotestosterone Plasma	Testosterone Plasma	0.816448	4.53873e-50	7.71585e-49
All	Dihydrotestosterone Plasma	11-Deoxycortisol CSF	0.0997286	0.155841	0.378472
All	Dihydrotestosterone Plasma	Aldosterone CSF	0.0420501	0.550394	0.719746
All	Dihydrotestosterone Plasma	Cortisol CSF	-0.018057	0.797687	0.797687
All	Dihydrotestosterone Plasma	Testosterone CSF	0.687902	6.22732e-30	5.29322e-29
All	Dihydrotestosterone Plasma	Estradiol CSF	0.0818428	0.244538	0.431002
All	Estrone Plasma	Age	-0.054093	0.442239	0.655223
All	Estrone Plasma	MMSE Score	-0.0594761	0.398101	0.655223
All	Estrone Plasma	Amyloid beta 42	0.0246196	0.726691	0.738667
All	Estrone Plasma	Phospho Tau	-0.0609226	0.386706	0.655223
All	Estrone Plasma	Total Tau	-0.105881	0.131751	0.655223
All	Estrone Plasma	11-Deoxycortisol Plasma	-0.05782	0.411392	0.655223
All	Estrone Plasma	17-Hydroxyprogesterone Plasma	-0.0580534	0.409503	0.655223
All	Estrone Plasma	Aldosterone Plasma	0.0788022	0.262566	0.655223
All	Estrone Plasma	Cortisol Plasma	-0.0309493	0.660347	0.738667
All	Estrone Plasma	Dihydrotestosterone Plasma	0.061372	0.383207	0.655223
All	Estrone Plasma	Estrone Plasma	NA	NA	NA
All	Estrone Plasma	Progesterone Plasma	0.0234992	0.738667	0.738667
All	Estrone Plasma	Testosterone Plasma	0.0753868	0.283878	0.655223
All	Estrone Plasma	11-Deoxycortisol CSF	0.0517241	0.46251	0.655223
All	Estrone Plasma	Aldosterone CSF	0.0410807	0.55963	0.731824
All	Estrone Plasma	Cortisol CSF	0.109637	0.118519	0.655223
All	Estrone Plasma	Testosterone CSF	0.0238641	0.734759	0.738667
All	Estrone Plasma	Estradiol CSF	-0.172383	0.0136833	0.232615
All	Progesterone Plasma	Age	-0.165976	0.0176673	0.0333716
All	Progesterone Plasma	MMSE Score	0.102568	0.14434	0.204482
All	Progesterone Plasma	Amyloid beta 42	-0.00562504	0.936358	0.936358
All	Progesterone Plasma	Phospho Tau	-0.0230778	0.743187	0.902441
All	Progesterone Plasma	Total Tau	-0.0132068	0.851285	0.936358
All	Progesterone Plasma	11-Deoxycortisol Plasma	0.554721	7.39186e-18	6.28308e-17
All	Progesterone Plasma	17-Hydroxyprogesterone Plasma	0.762478	4.67278e-40	7.94372e-39
All	Progesterone Plasma	Aldosterone Plasma	0.324599	2.17327e-06	6.15759e-06
All	Progesterone Plasma	Cortisol Plasma	0.495466	4.91762e-14	2.78665e-13
All	Progesterone Plasma	Dihydrotestosterone Plasma	0.374383	3.46134e-08	1.17686e-07
All	Progesterone Plasma	Estrone Plasma	0.0234992	0.738667	0.902441
All	Progesterone Plasma	Progesterone Plasma	NA	NA	NA
All	Progesterone Plasma	Testosterone Plasma	0.436798	6.51479e-11	2.76879e-10
All	Progesterone Plasma	11-Deoxycortisol CSF	0.248683	0.000335041	0.000711963
All	Progesterone Plasma	Aldosterone CSF	0.132187	0.0594732	0.0996167
All	Progesterone Plasma	Cortisol CSF	0.129705	0.0644579	0.0996167
All	Progesterone Plasma	Testosterone CSF	0.287161	3.1227e-05	7.5837e-05
All	Progesterone Plasma	Estradiol CSF	0.00830688	0.906132	0.936358
All	Testosterone Plasma	Age	0.045801	0.515375	0.643072
All	Testosterone Plasma	MMSE Score	-0.0364	0.605245	0.643072
All	Testosterone Plasma	Amyloid beta 42	-0.0440507	0.531573	0.643072
All	Testosterone Plasma	Phospho Tau	-0.201337	0.00388167	0.0109981
All	Testosterone Plasma	Total Tau	-0.227111	0.00108826	0.00370007
All	Testosterone Plasma	11-Deoxycortisol Plasma	0.0851454	0.225954	0.480152
All	Testosterone Plasma	17-Hydroxyprogesterone Plasma	0.670114	5.91785e-28	3.35345e-27
All	Testosterone Plasma	Aldosterone Plasma	0.0365218	0.604037	0.643072
All	Testosterone Plasma	Cortisol Plasma	0.0457513	0.515516	0.643072
All	Testosterone Plasma	Dihydrotestosterone Plasma	0.816448	4.53873e-50	7.71585e-49
All	Testosterone Plasma	Estrone Plasma	0.0753868	0.283878	0.536215
All	Testosterone Plasma	Progesterone Plasma	0.436798	6.51479e-11	2.76879e-10
All	Testosterone Plasma	Testosterone Plasma	NA	NA	NA
All	Testosterone Plasma	11-Deoxycortisol CSF	0.106628	0.129035	0.31337
All	Testosterone Plasma	Aldosterone CSF	-0.00138031	0.984368	0.984368
All	Testosterone Plasma	Cortisol CSF	0.0436565	0.534945	0.643072
All	Testosterone Plasma	Testosterone CSF	0.749112	5.5536e-38	4.72056e-37
All	Testosterone Plasma	Estradiol CSF	0.0512527	0.466283	0.643072
All	11-Deoxycortisol CSF	Age	0.0496508	0.480665	0.583665
All	11-Deoxycortisol CSF	MMSE Score	-0.0411372	0.55909	0.633635
All	11-Deoxycortisol CSF	Amyloid beta 42	-0.0320864	0.648687	0.68923
All	11-Deoxycortisol CSF	Phospho Tau	-0.00617885	0.930107	0.930107
All	11-Deoxycortisol CSF	Total Tau	0.0679334	0.334326	0.516686
All	11-Deoxycortisol CSF	11-Deoxycortisol Plasma	0.518237	2.04198e-15	3.47137e-14
All	11-Deoxycortisol CSF	17-Hydroxyprogesterone Plasma	0.143685	0.0403383	0.0979646
All	11-Deoxycortisol CSF	Aldosterone Plasma	0.352357	2.36037e-07	1.00316e-06
All	11-Deoxycortisol CSF	Cortisol Plasma	0.46405	2.73803e-12	2.32732e-11
All	11-Deoxycortisol CSF	Dihydrotestosterone Plasma	0.0997286	0.155841	0.264931
All	11-Deoxycortisol CSF	Estrone Plasma	0.0517241	0.46251	0.583665
All	11-Deoxycortisol CSF	Progesterone Plasma	0.248683	0.000335041	0.00113914
All	11-Deoxycortisol CSF	Testosterone Plasma	0.106628	0.129035	0.254495
All	11-Deoxycortisol CSF	11-Deoxycortisol CSF	NA	NA	NA
All	11-Deoxycortisol CSF	Aldosterone CSF	0.219129	0.00163874	0.00464311
All	11-Deoxycortisol CSF	Cortisol CSF	0.371777	4.37717e-08	2.48039e-07
All	11-Deoxycortisol CSF	Testosterone CSF	0.105075	0.134732	0.254495
All	11-Deoxycortisol CSF	Estradiol CSF	0.0537767	0.444916	0.583665
All	Aldosterone CSF	Age	-0.0493046	0.483734	0.734176
All	Aldosterone CSF	MMSE Score	0.00565951	0.935968	0.984368
All	Aldosterone CSF	Amyloid beta 42	-0.236448	0.000662112	0.00375197
All	Aldosterone CSF	Phospho Tau	0.064179	0.361786	0.683373
All	Aldosterone CSF	Total Tau	0.123616	0.0781522	0.189798
All	Aldosterone CSF	11-Deoxycortisol Plasma	0.0364635	0.604615	0.734176
All	Aldosterone CSF	17-Hydroxyprogesterone Plasma	0.0727994	0.300777	0.639151
All	Aldosterone CSF	Aldosterone Plasma	0.489197	1.13368e-13	1.92725e-12
All	Aldosterone CSF	Cortisol Plasma	0.152376	0.0295769	0.100562
All	Aldosterone CSF	Dihydrotestosterone Plasma	0.0420501	0.550394	0.734176
All	Aldosterone CSF	Estrone Plasma	0.0410807	0.55963	0.734176
All	Aldosterone CSF	Progesterone Plasma	0.132187	0.0594732	0.168507
All	Aldosterone CSF	Testosterone Plasma	-0.00138031	0.984368	0.984368
All	Aldosterone CSF	11-Deoxycortisol CSF	0.219129	0.00163874	0.00696467
All	Aldosterone CSF	Aldosterone CSF	NA	NA	NA
All	Aldosterone CSF	Cortisol CSF	0.344659	4.46487e-07	3.79514e-06
All	Aldosterone CSF	Testosterone CSF	-0.0085891	0.902958	0.984368
All	Aldosterone CSF	Estradiol CSF	-0.0380749	0.588733	0.734176
All	Cortisol CSF	Age	0.341643	5.705e-07	3.23283e-06
All	Cortisol CSF	MMSE Score	-0.097492	0.165376	0.312378
All	Cortisol CSF	Amyloid beta 42	-0.221437	0.00145794	0.00413082
All	Cortisol CSF	Phospho Tau	0.0477923	0.497262	0.671467
All	Cortisol CSF	Total Tau	0.0604561	0.39036	0.647113
All	Cortisol CSF	11-Deoxycortisol Plasma	0.0417787	0.552973	0.671467
All	Cortisol CSF	17-Hydroxyprogesterone Plasma	-0.00547527	0.938049	0.938049
All	Cortisol CSF	Aldosterone Plasma	0.266455	0.000117044	0.000497438
All	Cortisol CSF	Cortisol Plasma	0.240282	0.000555477	0.00188862
All	Cortisol CSF	Dihydrotestosterone Plasma	-0.018057	0.797687	0.847542
All	Cortisol CSF	Estrone Plasma	0.109637	0.118519	0.251854
All	Cortisol CSF	Progesterone Plasma	0.129705	0.0644579	0.156541
All	Cortisol CSF	Testosterone Plasma	0.0436565	0.534945	0.671467
All	Cortisol CSF	11-Deoxycortisol CSF	0.371777	4.37717e-08	7.44118e-07
All	Cortisol CSF	Aldosterone CSF	0.344659	4.46487e-07	3.23283e-06
All	Cortisol CSF	Cortisol CSF	NA	NA	NA
All	Cortisol CSF	Testosterone CSF	-0.0253257	0.719178	0.815068
All	Cortisol CSF	Estradiol CSF	0.0568814	0.41872	0.647113
All	Testosterone CSF	Age	-0.0571084	0.417181	0.709208
All	Testosterone CSF	MMSE Score	0.0637057	0.365345	0.690096
All	Testosterone CSF	Amyloid beta 42	-0.00473824	0.946375	0.982543
All	Testosterone CSF	Phospho Tau	-0.253133	0.000259277	0.000734619
All	Testosterone CSF	Total Tau	-0.297313	1.57138e-05	6.67837e-05
All	Testosterone CSF	11-Deoxycortisol Plasma	0.0744257	0.290079	0.616418
All	Testosterone CSF	17-Hydroxyprogesterone Plasma	0.586694	2.94867e-20	1.67091e-19
All	Testosterone CSF	Aldosterone Plasma	0.00154147	0.982543	0.982543
All	Testosterone CSF	Cortisol Plasma	0.0120419	0.864269	0.982543
All	Testosterone CSF	Dihydrotestosterone Plasma	0.687902	6.22732e-30	5.29322e-29
All	Testosterone CSF	Estrone Plasma	0.0238641	0.734759	0.960839
All	Testosterone CSF	Progesterone Plasma	0.287161	3.1227e-05	0.000106172
All	Testosterone CSF	Testosterone Plasma	0.749112	5.5536e-38	9.44111e-37
All	Testosterone CSF	11-Deoxycortisol CSF	0.105075	0.134732	0.327207
All	Testosterone CSF	Aldosterone CSF	-0.0085891	0.902958	0.982543
All	Testosterone CSF	Cortisol CSF	-0.0253257	0.719178	0.960839
All	Testosterone CSF	Testosterone CSF	NA	NA	NA
All	Testosterone CSF	Estradiol CSF	0.0273428	0.697864	0.960839
All	Estradiol CSF	Age	0.0504277	0.473817	0.805489
All	Estradiol CSF	MMSE Score	0.0188346	0.789175	0.894398
All	Estradiol CSF	Amyloid beta 42	-0.0231	0.742949	0.894398
All	Estradiol CSF	Phospho Tau	0.0965459	0.169538	0.805489
All	Estradiol CSF	Total Tau	0.11178	0.111448	0.805489
All	Estradiol CSF	11-Deoxycortisol Plasma	0.0543576	0.440007	0.805489
All	Estradiol CSF	17-Hydroxyprogesterone Plasma	0.0788581	0.262226	0.805489
All	Estradiol CSF	Aldosterone Plasma	0.0248384	0.72436	0.894398
All	Estradiol CSF	Cortisol Plasma	0.00340092	0.961469	0.961469
All	Estradiol CSF	Dihydrotestosterone Plasma	0.0818428	0.244538	0.805489
All	Estradiol CSF	Estrone Plasma	-0.172383	0.0136833	0.232615
All	Estradiol CSF	Progesterone Plasma	0.00830688	0.906132	0.961469
All	Estradiol CSF	Testosterone Plasma	0.0512527	0.466283	0.805489
All	Estradiol CSF	11-Deoxycortisol CSF	0.0537767	0.444916	0.805489
All	Estradiol CSF	Aldosterone CSF	-0.0380749	0.588733	0.894398
All	Estradiol CSF	Cortisol CSF	0.0568814	0.41872	0.805489
All	Estradiol CSF	Testosterone CSF	0.0273428	0.697864	0.894398
All	Estradiol CSF	Estradiol CSF	NA	NA	NA
Female	Age	Age	NA	NA	NA
Female	Age	MMSE Score	0.0416812	0.67592	0.85976
Female	Age	Amyloid beta 42	-0.118036	0.235043	0.53922
Female	Age	Phospho Tau	0.222001	0.0242104	0.193683
Female	Age	Total Tau	0.156831	0.11364	0.525503
Female	Age	11-Deoxycortisol Plasma	-0.0678903	0.495625	0.720909
Female	Age	17-Hydroxyprogesterone Plasma	-0.149644	0.131376	0.525503
Female	Age	Aldosterone Plasma	-0.00137149	0.98903	0.98903
Female	Age	Cortisol Plasma	-0.0757975	0.446676	0.714682
Female	Age	Dihydrotestosterone Plasma	NA	NA	NA
Female	Age	Estrone Plasma	-0.117819	0.235909	0.53922
Female	Age	Progesterone Plasma	-0.0804967	0.418921	0.714682
Female	Age	Testosterone Plasma	0.0386161	0.698555	0.85976
Female	Age	11-Deoxycortisol CSF	0.00689883	0.944861	0.98903
Female	Age	Aldosterone CSF	-0.0165877	0.867918	0.98903
Female	Age	Cortisol CSF	0.337095	0.000497901	0.00796641
Female	Age	Testosterone CSF	-0.092269	0.353938	0.707875
Female	Age	Estradiol CSF	0.137089	0.167326	0.535444
Female	MMSE Score	Age	0.0416812	0.67592	0.720981
Female	MMSE Score	MMSE Score	NA	NA	NA
Female	MMSE Score	Amyloid beta 42	0.116559	0.240992	0.428431
Female	MMSE Score	Phospho Tau	-0.12068	0.224647	0.428431
Female	MMSE Score	Total Tau	-0.299143	0.00214397	0.0343035
Female	MMSE Score	11-Deoxycortisol Plasma	0.101013	0.309981	0.450881
Female	MMSE Score	17-Hydroxyprogesterone Plasma	0.250746	0.0106283	0.0850268
Female	MMSE Score	Aldosterone Plasma	0.0610238	0.540315	0.677566
Female	MMSE Score	Cortisol Plasma	0.125572	0.206276	0.428431
Female	MMSE Score	Dihydrotestosterone Plasma	NA	NA	NA
Female	MMSE Score	Estrone Plasma	-0.0581967	0.559275	0.677566
Female	MMSE Score	Progesterone Plasma	0.153292	0.122126	0.395975
Female	MMSE Score	Testosterone Plasma	-0.172288	0.0818181	0.395975
Female	MMSE Score	11-Deoxycortisol CSF	-0.151241	0.127264	0.395975
Female	MMSE Score	Aldosterone CSF	0.0532967	0.59287	0.677566
Female	MMSE Score	Cortisol CSF	-0.143382	0.148491	0.395975
Female	MMSE Score	Testosterone CSF	0.10716	0.281308	0.450093
Female	MMSE Score	Estradiol CSF	-0.0231351	0.816568	0.816568
Female	Amyloid beta 42	Age	-0.118036	0.235043	0.428431
Female	Amyloid beta 42	MMSE Score	0.116559	0.240992	0.428431
Female	Amyloid beta 42	Amyloid beta 42	NA	NA	NA
Female	Amyloid beta 42	Phospho Tau	-0.35889	0.000197101	0.00315362
Female	Amyloid beta 42	Total Tau	-0.306204	0.00165729	0.012083
Female	Amyloid beta 42	11-Deoxycortisol Plasma	0.00848435	0.932216	0.932216
Female	Amyloid beta 42	17-Hydroxyprogesterone Plasma	0.023262	0.81558	0.869952
Female	Amyloid beta 42	Aldosterone Plasma	-0.159091	0.108464	0.289238
Female	Amyloid beta 42	Cortisol Plasma	-0.0690882	0.488033	0.600656
Female	Amyloid beta 42	Dihydrotestosterone Plasma	NA	NA	NA
Female	Amyloid beta 42	Estrone Plasma	0.0861531	0.386875	0.54535
Female	Amyloid beta 42	Progesterone Plasma	0.129726	0.19154	0.428431
Female	Amyloid beta 42	Testosterone Plasma	0.245952	0.0122704	0.0392651
Female	Amyloid beta 42	11-Deoxycortisol CSF	-0.0431255	0.665352	0.760402
Female	Amyloid beta 42	Aldosterone CSF	-0.291236	0.00283921	0.012083
Female	Amyloid beta 42	Cortisol CSF	-0.289461	0.00302074	0.012083
Female	Amyloid beta 42	Testosterone CSF	0.0822176	0.409012	0.54535
Female	Amyloid beta 42	Estradiol CSF	-0.0930915	0.349645	0.54535
Female	Phospho Tau	Age	0.222001	0.0242104	0.0968416
Female	Phospho Tau	MMSE Score	-0.12068	0.224647	0.356716
Female	Phospho Tau	Amyloid beta 42	-0.35889	0.000197101	0.00157681
Female	Phospho Tau	Phospho Tau	NA	NA	NA
Female	Phospho Tau	Total Tau	0.716913	1.64464e-17	2.63142e-16
Female	Phospho Tau	11-Deoxycortisol Plasma	0.11552	0.245242	0.356716
Female	Phospho Tau	17-Hydroxyprogesterone Plasma	0.0341329	0.732138	0.836729
Female	Phospho Tau	Aldosterone Plasma	0.153143	0.122494	0.217768
Female	Phospho Tau	Cortisol Plasma	0.043857	0.660024	0.812338
Female	Phospho Tau	Dihydrotestosterone Plasma	NA	NA	NA
Female	Phospho Tau	Estrone Plasma	-0.184434	0.0621835	0.142134
Female	Phospho Tau	Progesterone Plasma	0.00857997	0.931454	0.931454
Female	Phospho Tau	Testosterone Plasma	-0.201995	0.0407418	0.112577
Female	Phospho Tau	11-Deoxycortisol CSF	0.0729767	0.46382	0.618427
Female	Phospho Tau	Aldosterone CSF	0.156269	0.114957	0.217768
Female	Phospho Tau	Cortisol CSF	0.200567	0.0422165	0.112577
Female	Phospho Tau	Testosterone CSF	-0.298555	0.00218979	0.0116789
Female	Phospho Tau	Estradiol CSF	0.0194322	0.845529	0.901897
Female	Total Tau	Age	0.156831	0.11364	0.181824
Female	Total Tau	MMSE Score	-0.299143	0.00214397	0.0114345
Female	Total Tau	Amyloid beta 42	-0.306204	0.00165729	0.0114345
Female	Total Tau	Phospho Tau	0.716913	1.64464e-17	2.63142e-16
Female	Total Tau	Total Tau	NA	NA	NA
Female	Total Tau	11-Deoxycortisol Plasma	0.109002	0.273069	0.336085
Female	Total Tau	17-Hydroxyprogesterone Plasma	-0.0134819	0.892484	0.892484
Female	Total Tau	Aldosterone Plasma	0.200487	0.0423007	0.101819
Female	Total Tau	Cortisol Plasma	0.125296	0.207284	0.276379
Female	Total Tau	Dihydrotestosterone Plasma	NA	NA	NA
Female	Total Tau	Estrone Plasma	-0.278363	0.00441195	0.0141183
Female	Total Tau	Progesterone Plasma	-0.0161495	0.871377	0.892484
Female	Total Tau	Testosterone Plasma	-0.198394	0.0445457	0.101819
Female	Total Tau	11-Deoxycortisol CSF	0.149876	0.130772	0.190214
Female	Total Tau	Aldosterone CSF	0.1811	0.067145	0.13429
Female	Total Tau	Cortisol CSF	0.175477	0.0762368	0.135532
Female	Total Tau	Testosterone CSF	-0.290023	0.00296212	0.0118485
Female	Total Tau	Estradiol CSF	0.0707533	0.477583	0.545809
Female	11-Deoxycortisol Plasma	Age	-0.0678903	0.495625	0.612158
Female	11-Deoxycortisol Plasma	MMSE Score	0.101013	0.309981	0.495969
Female	11-Deoxycortisol Plasma	Amyloid beta 42	0.00848435	0.932216	0.932216
Female	11-Deoxycortisol Plasma	Phospho Tau	0.11552	0.245242	0.495969
Female	11-Deoxycortisol Plasma	Total Tau	0.109002	0.273069	0.495969
Female	11-Deoxycortisol Plasma	11-Deoxycortisol Plasma	NA	NA	NA
Female	11-Deoxycortisol Plasma	17-Hydroxyprogesterone Plasma	0.69468	3.99546e-16	3.19636e-15
Female	11-Deoxycortisol Plasma	Aldosterone Plasma	0.469245	5.73928e-07	1.83657e-06
Female	11-Deoxycortisol Plasma	Cortisol Plasma	0.819633	3.53335e-26	5.65335e-25
Female	11-Deoxycortisol Plasma	Dihydrotestosterone Plasma	NA	NA	NA
Female	11-Deoxycortisol Plasma	Estrone Plasma	-0.104532	0.293343	0.495969
Female	11-Deoxycortisol Plasma	Progesterone Plasma	0.586633	7.44126e-11	3.96867e-10
Female	11-Deoxycortisol Plasma	Testosterone Plasma	0.180332	0.0683331	0.182222
Female	11-Deoxycortisol Plasma	11-Deoxycortisol CSF	0.471962	4.83636e-07	1.83657e-06
Female	11-Deoxycortisol Plasma	Aldosterone CSF	0.0658938	0.508416	0.612158
Female	11-Deoxycortisol Plasma	Cortisol CSF	0.0617286	0.535638	0.612158
Female	11-Deoxycortisol Plasma	Testosterone CSF	0.0745773	0.454048	0.612158
Female	11-Deoxycortisol Plasma	Estradiol CSF	0.0449525	0.652078	0.695549
Female	17-Hydroxyprogesterone Plasma	Age	-0.149644	0.131376	0.210201
Female	17-Hydroxyprogesterone Plasma	MMSE Score	0.250746	0.0106283	0.0242934
Female	17-Hydroxyprogesterone Plasma	Amyloid beta 42	0.023262	0.81558	0.869952
Female	17-Hydroxyprogesterone Plasma	Phospho Tau	0.0341329	0.732138	0.869952
Female	17-Hydroxyprogesterone Plasma	Total Tau	-0.0134819	0.892484	0.892484
Female	17-Hydroxyprogesterone Plasma	11-Deoxycortisol Plasma	0.69468	3.99546e-16	3.19636e-15
Female	17-Hydroxyprogesterone Plasma	17-Hydroxyprogesterone Plasma	NA	NA	NA
Female	17-Hydroxyprogesterone Plasma	Aldosterone Plasma	0.33323	0.000582801	0.0023312
Female	17-Hydroxyprogesterone Plasma	Cortisol Plasma	0.587052	7.15974e-11	3.81853e-10
Female	17-Hydroxyprogesterone Plasma	Dihydrotestosterone Plasma	NA	NA	NA
Female	17-Hydroxyprogesterone Plasma	Estrone Plasma	-0.258704	0.00832496	0.0242934
Female	17-Hydroxyprogesterone Plasma	Progesterone Plasma	0.812006	2.33497e-25	3.73596e-24
Female	17-Hydroxyprogesterone Plasma	Testosterone Plasma	0.255086	0.00931101	0.0242934
Female	17-Hydroxyprogesterone Plasma	11-Deoxycortisol CSF	0.218293	0.0267473	0.0534947
Female	17-Hydroxyprogesterone Plasma	Aldosterone CSF	0.188731	0.0562329	0.0999697
Female	17-Hydroxyprogesterone Plasma	Cortisol CSF	0.102689	0.301981	0.439246
Female	17-Hydroxyprogesterone Plasma	Testosterone CSF	0.0596702	0.549353	0.732471
Female	17-Hydroxyprogesterone Plasma	Estradiol CSF	0.0291209	0.770287	0.869952
Female	Aldosterone Plasma	Age	-0.00137149	0.98903	0.98903
Female	Aldosterone Plasma	MMSE Score	0.0610238	0.540315	0.72042
Female	Aldosterone Plasma	Amyloid beta 42	-0.159091	0.108464	0.192825
Female	Aldosterone Plasma	Phospho Tau	0.153143	0.122494	0.195991
Female	Aldosterone Plasma	Total Tau	0.200487	0.0423007	0.0846013
Female	Aldosterone Plasma	11-Deoxycortisol Plasma	0.469245	5.73928e-07	3.06095e-06
Female	Aldosterone Plasma	17-Hydroxyprogesterone Plasma	0.33323	0.000582801	0.00155414
Female	Aldosterone Plasma	Aldosterone Plasma	NA	NA	NA
Female	Aldosterone Plasma	Cortisol Plasma	0.577798	1.65676e-10	2.65081e-09
Female	Aldosterone Plasma	Dihydrotestosterone Plasma	NA	NA	NA
Female	Aldosterone Plasma	Estrone Plasma	0.0323104	0.74594	0.852503
Female	Aldosterone Plasma	Progesterone Plasma	0.363234	0.00016254	0.000520128
Female	Aldosterone Plasma	Testosterone Plasma	0.0799326	0.422199	0.614108
Female	Aldosterone Plasma	11-Deoxycortisol CSF	0.451157	1.72938e-06	6.91752e-06
Female	Aldosterone Plasma	Aldosterone CSF	0.470642	5.25679e-07	3.06095e-06
Female	Aldosterone Plasma	Cortisol CSF	0.245317	0.0125039	0.0285803
Female	Aldosterone Plasma	Testosterone CSF	0.0417781	0.675209	0.831026
Female	Aldosterone Plasma	Estradiol CSF	0.0207849	0.834923	0.890585
Female	Cortisol Plasma	Age	-0.0757975	0.446676	0.649711
Female	Cortisol Plasma	MMSE Score	0.125572	0.206276	0.331655
Female	Cortisol Plasma	Amyloid beta 42	-0.0690882	0.488033	0.650711
Female	Cortisol Plasma	Phospho Tau	0.043857	0.660024	0.754314
Female	Cortisol Plasma	Total Tau	0.125296	0.207284	0.331655
Female	Cortisol Plasma	11-Deoxycortisol Plasma	0.819633	3.53335e-26	5.65335e-25
Female	Cortisol Plasma	17-Hydroxyprogesterone Plasma	0.587052	7.15974e-11	5.72779e-10
Female	Cortisol Plasma	Aldosterone Plasma	0.577798	1.65676e-10	8.83604e-10
Female	Cortisol Plasma	Cortisol Plasma	NA	NA	NA
Female	Cortisol Plasma	Dihydrotestosterone Plasma	NA	NA	NA
Female	Cortisol Plasma	Estrone Plasma	-0.0521641	0.600764	0.739401
Female	Cortisol Plasma	Progesterone Plasma	0.53978	4.01026e-09	1.6041e-08
Female	Cortisol Plasma	Testosterone Plasma	0.183554	0.0635519	0.145262
Female	Cortisol Plasma	11-Deoxycortisol CSF	0.455662	1.32176e-06	4.22963e-06
Female	Cortisol Plasma	Aldosterone CSF	0.167208	0.091378	0.182756
Female	Cortisol Plasma	Cortisol CSF	0.273844	0.00525797	0.0140212
Female	Cortisol Plasma	Testosterone CSF	0.0351578	0.724413	0.772708
Female	Cortisol Plasma	Estradiol CSF	0.00505206	0.959578	0.959578
Female	Dihydrotestosterone Plasma	Age	NA	NA	NA
Female	Dihydrotestosterone Plasma	MMSE Score	NA	NA	NA
Female	Dihydrotestosterone Plasma	Amyloid beta 42	NA	NA	NA
Female	Dihydrotestosterone Plasma	Phospho Tau	NA	NA	NA
Female	Dihydrotestosterone Plasma	Total Tau	NA	NA	NA
Female	Dihydrotestosterone Plasma	11-Deoxycortisol Plasma	NA	NA	NA
Female	Dihydrotestosterone Plasma	17-Hydroxyprogesterone Plasma	NA	NA	NA
Female	Dihydrotestosterone Plasma	Aldosterone Plasma	NA	NA	NA
Female	Dihydrotestosterone Plasma	Cortisol Plasma	NA	NA	NA
Female	Dihydrotestosterone Plasma	Dihydrotestosterone Plasma	NA	NA	NA
Female	Dihydrotestosterone Plasma	Estrone Plasma	NA	NA	NA
Female	Dihydrotestosterone Plasma	Progesterone Plasma	NA	NA	NA
Female	Dihydrotestosterone Plasma	Testosterone Plasma	NA	NA	NA
Female	Dihydrotestosterone Plasma	11-Deoxycortisol CSF	NA	NA	NA
Female	Dihydrotestosterone Plasma	Aldosterone CSF	NA	NA	NA
Female	Dihydrotestosterone Plasma	Cortisol CSF	NA	NA	NA
Female	Dihydrotestosterone Plasma	Testosterone CSF	NA	NA	NA
Female	Dihydrotestosterone Plasma	Estradiol CSF	NA	NA	NA
Female	Estrone Plasma	Age	-0.117819	0.235909	0.609276
Female	Estrone Plasma	MMSE Score	-0.0581967	0.559275	0.686587
Female	Estrone Plasma	Amyloid beta 42	0.0861531	0.386875	0.609276
Female	Estrone Plasma	Phospho Tau	-0.184434	0.0621835	0.248734
Female	Estrone Plasma	Total Tau	-0.278363	0.00441195	0.0665997
Female	Estrone Plasma	11-Deoxycortisol Plasma	-0.104532	0.293343	0.609276
Female	Estrone Plasma	17-Hydroxyprogesterone Plasma	-0.258704	0.00832496	0.0665997
Female	Estrone Plasma	Aldosterone Plasma	0.0323104	0.74594	0.74594
Female	Estrone Plasma	Cortisol Plasma	-0.0521641	0.600764	0.686587
Female	Estrone Plasma	Dihydrotestosterone Plasma	NA	NA	NA
Female	Estrone Plasma	Estrone Plasma	NA	NA	NA
Female	Estrone Plasma	Progesterone Plasma	-0.0803993	0.419486	0.609276
Female	Estrone Plasma	Testosterone Plasma	0.137779	0.165177	0.528567
Female	Estrone Plasma	11-Deoxycortisol CSF	0.0759044	0.446034	0.609276
Female	Estrone Plasma	Aldosterone CSF	-0.0740988	0.456957	0.609276
Female	Estrone Plasma	Cortisol CSF	0.0349417	0.72604	0.74594
Female	Estrone Plasma	Testosterone CSF	0.0913008	0.359032	0.609276
Female	Estrone Plasma	Estradiol CSF	-0.186634	0.059075	0.248734
Female	Progesterone Plasma	Age	-0.0804967	0.418921	0.559314
Female	Progesterone Plasma	MMSE Score	0.153292	0.122126	0.217113
Female	Progesterone Plasma	Amyloid beta 42	0.129726	0.19154	0.306465
Female	Progesterone Plasma	Phospho Tau	0.00857997	0.931454	0.931454
Female	Progesterone Plasma	Total Tau	-0.0161495	0.871377	0.929469
Female	Progesterone Plasma	11-Deoxycortisol Plasma	0.586633	7.44126e-11	5.95301e-10
Female	Progesterone Plasma	17-Hydroxyprogesterone Plasma	0.812006	2.33497e-25	3.73596e-24
Female	Progesterone Plasma	Aldosterone Plasma	0.363234	0.00016254	0.000520128
Female	Progesterone Plasma	Cortisol Plasma	0.53978	4.01026e-09	2.1388e-08
Female	Progesterone Plasma	Dihydrotestosterone Plasma	NA	NA	NA
Female	Progesterone Plasma	Estrone Plasma	-0.0803993	0.419486	0.559314
Female	Progesterone Plasma	Progesterone Plasma	NA	NA	NA
Female	Progesterone Plasma	Testosterone Plasma	0.408376	1.85026e-05	7.40104e-05
Female	Progesterone Plasma	11-Deoxycortisol CSF	0.292584	0.00270797	0.00722126
Female	Progesterone Plasma	Aldosterone CSF	0.159115	0.108412	0.216823
Female	Progesterone Plasma	Cortisol CSF	0.262874	0.00730353	0.0166938
Female	Progesterone Plasma	Testosterone CSF	0.0269996	0.786605	0.929469
Female	Progesterone Plasma	Estradiol CSF	0.0196994	0.843432	0.929469
Female	Testosterone Plasma	Age	0.0386161	0.698555	0.745125
Female	Testosterone Plasma	MMSE Score	-0.172288	0.0818181	0.130909
Female	Testosterone Plasma	Amyloid beta 42	0.245952	0.0122704	0.0654419
Female	Testosterone Plasma	Phospho Tau	-0.201995	0.0407418	0.115045
Female	Testosterone Plasma	Total Tau	-0.198394	0.0445457	0.115045
Female	Testosterone Plasma	11-Deoxycortisol Plasma	0.180332	0.0683331	0.121481
Female	Testosterone Plasma	17-Hydroxyprogesterone Plasma	0.255086	0.00931101	0.0654419
Female	Testosterone Plasma	Aldosterone Plasma	0.0799326	0.422199	0.562932
Female	Testosterone Plasma	Cortisol Plasma	0.183554	0.0635519	0.121481
Female	Testosterone Plasma	Dihydrotestosterone Plasma	NA	NA	NA
Female	Testosterone Plasma	Estrone Plasma	0.137779	0.165177	0.240258
Female	Testosterone Plasma	Progesterone Plasma	0.408376	1.85026e-05	0.000296042
Female	Testosterone Plasma	Testosterone Plasma	NA	NA	NA
Female	Testosterone Plasma	11-Deoxycortisol CSF	0.193377	0.0503323	0.115045
Female	Testosterone Plasma	Aldosterone CSF	-0.0077102	0.938388	0.938388
Female	Testosterone Plasma	Cortisol CSF	0.195537	0.0479085	0.115045
Female	Testosterone Plasma	Testosterone CSF	0.0656586	0.509934	0.627611
Female	Testosterone Plasma	Estradiol CSF	-0.0402957	0.685655	0.745125
Female	11-Deoxycortisol CSF	Age	0.00689883	0.944861	0.944861
Female	11-Deoxycortisol CSF	MMSE Score	-0.151241	0.127264	0.190214
Female	11-Deoxycortisol CSF	Amyloid beta 42	-0.0431255	0.665352	0.709709
Female	11-Deoxycortisol CSF	Phospho Tau	0.0729767	0.46382	0.570855
Female	11-Deoxycortisol CSF	Total Tau	0.149876	0.130772	0.190214
Female	11-Deoxycortisol CSF	11-Deoxycortisol Plasma	0.471962	4.83636e-07	7.73817e-06
Female	11-Deoxycortisol CSF	17-Hydroxyprogesterone Plasma	0.218293	0.0267473	0.0611367
Female	11-Deoxycortisol CSF	Aldosterone Plasma	0.451157	1.72938e-06	9.22336e-06
Female	11-Deoxycortisol CSF	Cortisol Plasma	0.455662	1.32176e-06	9.22336e-06
Female	11-Deoxycortisol CSF	Dihydrotestosterone Plasma	NA	NA	NA
Female	11-Deoxycortisol CSF	Estrone Plasma	0.0759044	0.446034	0.570855
Female	11-Deoxycortisol CSF	Progesterone Plasma	0.292584	0.00270797	0.00866552
Female	11-Deoxycortisol CSF	Testosterone Plasma	0.193377	0.0503323	0.100665
Female	11-Deoxycortisol CSF	11-Deoxycortisol CSF	NA	NA	NA
Female	11-Deoxycortisol CSF	Aldosterone CSF	0.264352	0.00696914	0.0185844
Female	11-Deoxycortisol CSF	Cortisol CSF	0.326079	0.000775709	0.00310284
Female	11-Deoxycortisol CSF	Testosterone CSF	0.0520788	0.60136	0.687268
Female	11-Deoxycortisol CSF	Estradiol CSF	0.156019	0.115546	0.190214
Female	Aldosterone CSF	Age	-0.0165877	0.867918	0.939961
Female	Aldosterone CSF	MMSE Score	0.0532967	0.59287	0.790493
Female	Aldosterone CSF	Amyloid beta 42	-0.291236	0.00283921	0.0151425
Female	Aldosterone CSF	Phospho Tau	0.156269	0.114957	0.204368
Female	Aldosterone CSF	Total Tau	0.1811	0.067145	0.179053
Female	Aldosterone CSF	11-Deoxycortisol Plasma	0.0658938	0.508416	0.739514
Female	Aldosterone CSF	17-Hydroxyprogesterone Plasma	0.188731	0.0562329	0.179053
Female	Aldosterone CSF	Aldosterone Plasma	0.470642	5.25679e-07	8.41087e-06
Female	Aldosterone CSF	Cortisol Plasma	0.167208	0.091378	0.204368
Female	Aldosterone CSF	Dihydrotestosterone Plasma	NA	NA	NA
Female	Aldosterone CSF	Estrone Plasma	-0.0740988	0.456957	0.731131
Female	Aldosterone CSF	Progesterone Plasma	0.159115	0.108412	0.204368
Female	Aldosterone CSF	Testosterone Plasma	-0.0077102	0.938388	0.939961
Female	Aldosterone CSF	11-Deoxycortisol CSF	0.264352	0.00696914	0.0278766
Female	Aldosterone CSF	Aldosterone CSF	NA	NA	NA
Female	Aldosterone CSF	Cortisol CSF	0.315585	0.00116565	0.00932521
Female	Aldosterone CSF	Testosterone CSF	-0.00751293	0.939961	0.939961
Female	Aldosterone CSF	Estradiol CSF	-0.0327793	0.742381	0.9137
Female	Cortisol CSF	Age	0.337095	0.000497901	0.00620567
Female	Cortisol CSF	MMSE Score	-0.143382	0.148491	0.197988
Female	Cortisol CSF	Amyloid beta 42	-0.289461	0.00302074	0.012083
Female	Cortisol CSF	Phospho Tau	0.200567	0.0422165	0.084433
Female	Cortisol CSF	Total Tau	0.175477	0.0762368	0.11089
Female	Cortisol CSF	11-Deoxycortisol Plasma	0.0617286	0.535638	0.612158
Female	Cortisol CSF	17-Hydroxyprogesterone Plasma	0.102689	0.301981	0.371669
Female	Cortisol CSF	Aldosterone Plasma	0.245317	0.0125039	0.0285803
Female	Cortisol CSF	Cortisol Plasma	0.273844	0.00525797	0.0168255
Female	Cortisol CSF	Dihydrotestosterone Plasma	NA	NA	NA
Female	Cortisol CSF	Estrone Plasma	0.0349417	0.72604	0.774442
Female	Cortisol CSF	Progesterone Plasma	0.262874	0.00730353	0.0194761
Female	Cortisol CSF	Testosterone Plasma	0.195537	0.0479085	0.0851708
Female	Cortisol CSF	11-Deoxycortisol CSF	0.326079	0.000775709	0.00620567
Female	Cortisol CSF	Aldosterone CSF	0.315585	0.00116565	0.00621681
Female	Cortisol CSF	Cortisol CSF	NA	NA	NA
Female	Cortisol CSF	Testosterone CSF	-0.0256462	0.797066	0.797066
Female	Cortisol CSF	Estradiol CSF	0.1863	0.0596413	0.095426
Female	Testosterone CSF	Age	-0.092269	0.353938	0.850204
Female	Testosterone CSF	MMSE Score	0.10716	0.281308	0.850204
Female	Testosterone CSF	Amyloid beta 42	0.0822176	0.409012	0.850204
Female	Testosterone CSF	Phospho Tau	-0.298555	0.00218979	0.0236969
Female	Testosterone CSF	Total Tau	-0.290023	0.00296212	0.0236969
Female	Testosterone CSF	11-Deoxycortisol Plasma	0.0745773	0.454048	0.850204
Female	Testosterone CSF	17-Hydroxyprogesterone Plasma	0.0596702	0.549353	0.850204
Female	Testosterone CSF	Aldosterone Plasma	0.0417781	0.675209	0.850204
Female	Testosterone CSF	Cortisol Plasma	0.0351578	0.724413	0.850204
Female	Testosterone CSF	Dihydrotestosterone Plasma	NA	NA	NA
Female	Testosterone CSF	Estrone Plasma	0.0913008	0.359032	0.850204
Female	Testosterone CSF	Progesterone Plasma	0.0269996	0.786605	0.850204
Female	Testosterone CSF	Testosterone Plasma	0.0656586	0.509934	0.850204
Female	Testosterone CSF	11-Deoxycortisol CSF	0.0520788	0.60136	0.850204
Female	Testosterone CSF	Aldosterone CSF	-0.00751293	0.939961	0.939961
Female	Testosterone CSF	Cortisol CSF	-0.0256462	0.797066	0.850204
Female	Testosterone CSF	Testosterone CSF	NA	NA	NA
Female	Testosterone CSF	Estradiol CSF	-0.060458	0.544084	0.850204
Female	Estradiol CSF	Age	0.137089	0.167326	0.669305
Female	Estradiol CSF	MMSE Score	-0.0231351	0.816568	0.901897
Female	Estradiol CSF	Amyloid beta 42	-0.0930915	0.349645	0.901897
Female	Estradiol CSF	Phospho Tau	0.0194322	0.845529	0.901897
Female	Estradiol CSF	Total Tau	0.0707533	0.477583	0.901897
Female	Estradiol CSF	11-Deoxycortisol Plasma	0.0449525	0.652078	0.901897
Female	Estradiol CSF	17-Hydroxyprogesterone Plasma	0.0291209	0.770287	0.901897
Female	Estradiol CSF	Aldosterone Plasma	0.0207849	0.834923	0.901897
Female	Estradiol CSF	Cortisol Plasma	0.00505206	0.959578	0.959578
Female	Estradiol CSF	Dihydrotestosterone Plasma	NA	NA	NA
Female	Estradiol CSF	Estrone Plasma	-0.186634	0.059075	0.47713
Female	Estradiol CSF	Progesterone Plasma	0.0196994	0.843432	0.901897
Female	Estradiol CSF	Testosterone Plasma	-0.0402957	0.685655	0.901897
Female	Estradiol CSF	11-Deoxycortisol CSF	0.156019	0.115546	0.616247
Female	Estradiol CSF	Aldosterone CSF	-0.0327793	0.742381	0.901897
Female	Estradiol CSF	Cortisol CSF	0.1863	0.0596413	0.47713
Female	Estradiol CSF	Testosterone CSF	-0.060458	0.544084	0.901897
Female	Estradiol CSF	Estradiol CSF	NA	NA	NA
Male	Age	Age	NA	NA	NA
Male	Age	MMSE Score	-0.111487	0.26702	0.412667
Male	Age	Amyloid beta 42	-0.141236	0.158891	0.300128
Male	Age	Phospho Tau	-0.134777	0.179023	0.30434
Male	Age	Total Tau	0.0479004	0.634306	0.728288
Male	Age	11-Deoxycortisol Plasma	-0.21842	0.0282111	0.119897
Male	Age	17-Hydroxyprogesterone Plasma	-0.201048	0.0438011	0.148924
Male	Age	Aldosterone Plasma	-0.173256	0.0831559	0.20195
Male	Age	Cortisol Plasma	-0.180305	0.0711839	0.201688
Male	Age	Dihydrotestosterone Plasma	0.159688	0.110686	0.235207
Male	Age	Estrone Plasma	0.0135715	0.892849	0.892849
Male	Age	Progesterone Plasma	-0.259208	0.00885813	0.0752941
Male	Age	Testosterone Plasma	0.0147261	0.883794	0.892849
Male	Age	11-Deoxycortisol CSF	0.101154	0.314168	0.445072
Male	Age	Aldosterone CSF	-0.0804056	0.424115	0.554612
Male	Age	Cortisol CSF	0.349917	0.00033457	0.00568769
Male	Age	Testosterone CSF	-0.242132	0.0147064	0.0833363
Male	Age	Estradiol CSF	-0.0467318	0.642607	0.728288
Male	MMSE Score	Age	-0.111487	0.26702	0.73537
Male	MMSE Score	MMSE Score	NA	NA	NA
Male	MMSE Score	Amyloid beta 42	0.428642	7.74849e-06	0.000131724
Male	MMSE Score	Phospho Tau	-0.0340454	0.73537	0.73537
Male	MMSE Score	Total Tau	-0.0803624	0.424364	0.73537
Male	MMSE Score	11-Deoxycortisol Plasma	0.0484258	0.630589	0.73537
Male	MMSE Score	17-Hydroxyprogesterone Plasma	-0.0509425	0.612911	0.73537
Male	MMSE Score	Aldosterone Plasma	-0.158723	0.112886	0.73537
Male	MMSE Score	Cortisol Plasma	0.0823893	0.412735	0.73537
Male	MMSE Score	Dihydrotestosterone Plasma	-0.0909649	0.365633	0.73537
Male	MMSE Score	Estrone Plasma	-0.082357	0.412919	0.73537
Male	MMSE Score	Progesterone Plasma	0.0352135	0.726643	0.73537
Male	MMSE Score	Testosterone Plasma	-0.0945016	0.34721	0.73537
Male	MMSE Score	11-Deoxycortisol CSF	0.0594283	0.554966	0.73537
Male	MMSE Score	Aldosterone CSF	-0.043054	0.669015	0.73537
Male	MMSE Score	Cortisol CSF	-0.0459589	0.648121	0.73537
Male	MMSE Score	Testosterone CSF	-0.0409569	0.684258	0.73537
Male	MMSE Score	Estradiol CSF	0.0455439	0.65109	0.73537
Male	Amyloid beta 42	Age	-0.141236	0.158891	0.245559
Male	Amyloid beta 42	MMSE Score	0.428642	7.74849e-06	0.000131724
Male	Amyloid beta 42	Amyloid beta 42	NA	NA	NA
Male	Amyloid beta 42	Phospho Tau	-0.168122	0.0928484	0.15994
Male	Amyloid beta 42	Total Tau	-0.263497	0.00775916	0.0420154
Male	Amyloid beta 42	11-Deoxycortisol Plasma	-0.0590926	0.557207	0.697224
Male	Amyloid beta 42	17-Hydroxyprogesterone Plasma	-0.1675	0.0940821	0.15994
Male	Amyloid beta 42	Aldosterone Plasma	-0.311556	0.00151681	0.0128929
Male	Amyloid beta 42	Cortisol Plasma	-0.185205	0.0637117	0.154728
Male	Amyloid beta 42	Dihydrotestosterone Plasma	-0.255601	0.00988597	0.0420154
Male	Amyloid beta 42	Estrone Plasma	-0.0159099	0.874526	0.874526
Male	Amyloid beta 42	Progesterone Plasma	-0.101956	0.310327	0.43963
Male	Amyloid beta 42	Testosterone Plasma	-0.216428	0.0297172	0.101038
Male	Amyloid beta 42	11-Deoxycortisol CSF	-0.0287036	0.775693	0.874526
Male	Amyloid beta 42	Aldosterone CSF	-0.188867	0.0585545	0.154728
Male	Amyloid beta 42	Cortisol CSF	-0.173422	0.0828567	0.15994
Male	Amyloid beta 42	Testosterone CSF	0.0565705	0.574184	0.697224
Male	Amyloid beta 42	Estradiol CSF	0.0213808	0.831933	0.874526
Male	Phospho Tau	Age	-0.134777	0.179023	0.608123
Male	Phospho Tau	MMSE Score	-0.0340454	0.73537	0.842493
Male	Phospho Tau	Amyloid beta 42	-0.168122	0.0928484	0.394606
Male	Phospho Tau	Phospho Tau	NA	NA	NA
Male	Phospho Tau	Total Tau	0.754696	7.95161e-20	1.35177e-18
Male	Phospho Tau	11-Deoxycortisol Plasma	0.0855376	0.395046	0.841839
Male	Phospho Tau	17-Hydroxyprogesterone Plasma	0.00347208	0.972511	0.972511
Male	Phospho Tau	Aldosterone Plasma	0.0822811	0.413351	0.841839
Male	Phospho Tau	Cortisol Plasma	0.0479798	0.633744	0.842493
Male	Phospho Tau	Dihydrotestosterone Plasma	0.0402186	0.689656	0.842493
Male	Phospho Tau	Estrone Plasma	0.0441982	0.660755	0.842493
Male	Phospho Tau	Progesterone Plasma	0.0329778	0.743376	0.842493
Male	Phospho Tau	Testosterone Plasma	-0.0261512	0.79518	0.844879
Male	Phospho Tau	11-Deoxycortisol CSF	-0.0767284	0.44568	0.841839
Male	Phospho Tau	Aldosterone CSF	-0.0369435	0.713782	0.842493
Male	Phospho Tau	Cortisol CSF	-0.124546	0.214632	0.608123
Male	Phospho Tau	Testosterone CSF	-0.177393	0.0759496	0.394606
Male	Phospho Tau	Estradiol CSF	0.179452	0.0725529	0.394606
Male	Total Tau	Age	0.0479004	0.634306	0.71888
Male	Total Tau	MMSE Score	-0.0803624	0.424364	0.612962
Male	Total Tau	Amyloid beta 42	-0.263497	0.00775916	0.0659529
Male	Total Tau	Phospho Tau	0.754696	7.95161e-20	1.35177e-18
Male	Total Tau	Total Tau	NA	NA	NA
Male	Total Tau	11-Deoxycortisol Plasma	0.117735	0.240965	0.583935
Male	Total Tau	17-Hydroxyprogesterone Plasma	0.0952298	0.343491	0.583935
Male	Total Tau	Aldosterone Plasma	0.222284	0.0254734	0.144349
Male	Total Tau	Cortisol Plasma	0.106843	0.28758	0.583935
Male	Total Tau	Dihydrotestosterone Plasma	0.126152	0.208731	0.583935
Male	Total Tau	Estrone Plasma	0.0630917	0.530793	0.694114
Male	Total Tau	Progesterone Plasma	0.097221	0.333449	0.583935
Male	Total Tau	Testosterone Plasma	0.0157027	0.876147	0.930906
Male	Total Tau	11-Deoxycortisol CSF	0.00562094	0.955511	0.955511
Male	Total Tau	Aldosterone CSF	0.0535125	0.595086	0.71888
Male	Total Tau	Cortisol CSF	-0.0789327	0.432679	0.612962
Male	Total Tau	Testosterone CSF	-0.145402	0.146834	0.499235
Male	Total Tau	Estradiol CSF	0.17284	0.0839105	0.356619
Male	11-Deoxycortisol Plasma	Age	-0.21842	0.0282111	0.0613384
Male	11-Deoxycortisol Plasma	MMSE Score	0.0484258	0.630589	0.765715
Male	11-Deoxycortisol Plasma	Amyloid beta 42	-0.0590926	0.557207	0.728655
Male	11-Deoxycortisol Plasma	Phospho Tau	0.0855376	0.395046	0.610525
Male	11-Deoxycortisol Plasma	Total Tau	0.117735	0.240965	0.40964
Male	11-Deoxycortisol Plasma	11-Deoxycortisol Plasma	NA	NA	NA
Male	11-Deoxycortisol Plasma	17-Hydroxyprogesterone Plasma	0.487969	2.2666e-07	9.63304e-07
Male	11-Deoxycortisol Plasma	Aldosterone Plasma	0.324997	0.000967042	0.00328794
Male	11-Deoxycortisol Plasma	Cortisol Plasma	0.783238	0	0
Male	11-Deoxycortisol Plasma	Dihydrotestosterone Plasma	0.217544	0.0288651	0.0613384
Male	11-Deoxycortisol Plasma	Estrone Plasma	-0.0213672	0.832038	0.88404
Male	11-Deoxycortisol Plasma	Progesterone Plasma	0.571959	4.16456e-10	2.35992e-09
Male	11-Deoxycortisol Plasma	Testosterone Plasma	0.188212	0.0595564	0.112495
Male	11-Deoxycortisol Plasma	11-Deoxycortisol CSF	0.576176	2.89294e-10	2.35992e-09
Male	11-Deoxycortisol Plasma	Aldosterone CSF	0.0142576	0.887467	0.887467
Male	11-Deoxycortisol Plasma	Cortisol CSF	0.0236692	0.81397	0.88404
Male	11-Deoxycortisol Plasma	Testosterone CSF	0.295325	0.00271566	0.00769437
Male	11-Deoxycortisol Plasma	Estradiol CSF	0.069237	0.490833	0.695347
Male	17-Hydroxyprogesterone Plasma	Age	-0.201048	0.0438011	0.0930774
Male	17-Hydroxyprogesterone Plasma	MMSE Score	-0.0509425	0.612911	0.744249
Male	17-Hydroxyprogesterone Plasma	Amyloid beta 42	-0.1675	0.0940821	0.177711
Male	17-Hydroxyprogesterone Plasma	Phospho Tau	0.00347208	0.972511	0.972511
Male	17-Hydroxyprogesterone Plasma	Total Tau	0.0952298	0.343491	0.583935
Male	17-Hydroxyprogesterone Plasma	11-Deoxycortisol Plasma	0.487969	2.2666e-07	1.92661e-06
Male	17-Hydroxyprogesterone Plasma	17-Hydroxyprogesterone Plasma	NA	NA	NA
Male	17-Hydroxyprogesterone Plasma	Aldosterone Plasma	0.348714	0.000351873	0.000996973
Male	17-Hydroxyprogesterone Plasma	Cortisol Plasma	0.45706	1.55021e-06	8.78455e-06
Male	17-Hydroxyprogesterone Plasma	Dihydrotestosterone Plasma	0.368259	0.000151286	0.000514374
Male	17-Hydroxyprogesterone Plasma	Estrone Plasma	0.0352773	0.726167	0.822989
Male	17-Hydroxyprogesterone Plasma	Progesterone Plasma	0.76962	5.30814e-21	9.02383e-20
Male	17-Hydroxyprogesterone Plasma	Testosterone Plasma	0.436443	5.05374e-06	2.14784e-05
Male	17-Hydroxyprogesterone Plasma	11-Deoxycortisol CSF	0.0886227	0.378157	0.584425
Male	17-Hydroxyprogesterone Plasma	Aldosterone CSF	0.0541008	0.591038	0.744249
Male	17-Hydroxyprogesterone Plasma	Cortisol CSF	0.0283286	0.778548	0.827208
Male	17-Hydroxyprogesterone Plasma	Testosterone CSF	0.33564	0.000600798	0.00145908
Male	17-Hydroxyprogesterone Plasma	Estradiol CSF	0.0538091	0.593043	0.744249
Male	Aldosterone Plasma	Age	-0.173256	0.0831559	0.117804
Male	Aldosterone Plasma	MMSE Score	-0.158723	0.112886	0.14762
Male	Aldosterone Plasma	Amyloid beta 42	-0.311556	0.00151681	0.00429763
Male	Aldosterone Plasma	Phospho Tau	0.0822811	0.413351	0.439186
Male	Aldosterone Plasma	Total Tau	0.222284	0.0254734	0.0481165
Male	Aldosterone Plasma	11-Deoxycortisol Plasma	0.324997	0.000967042	0.00328794
Male	Aldosterone Plasma	17-Hydroxyprogesterone Plasma	0.348714	0.000351873	0.00195117
Male	Aldosterone Plasma	Aldosterone Plasma	NA	NA	NA
Male	Aldosterone Plasma	Cortisol Plasma	0.438031	5.8085e-06	4.93722e-05
Male	Aldosterone Plasma	Dihydrotestosterone Plasma	0.212175	0.0331624	0.0563761
Male	Aldosterone Plasma	Estrone Plasma	0.143466	0.152348	0.184994
Male	Aldosterone Plasma	Progesterone Plasma	0.342285	0.000459098	0.00195117
Male	Aldosterone Plasma	Testosterone Plasma	0.177798	0.0753222	0.116407
Male	Aldosterone Plasma	11-Deoxycortisol CSF	0.249748	0.0117774	0.025027
Male	Aldosterone Plasma	Aldosterone CSF	0.504192	7.64081e-08	1.29894e-06
Male	Aldosterone Plasma	Cortisol CSF	0.282644	0.00430888	0.0104644
Male	Aldosterone Plasma	Testosterone CSF	0.10937	0.276266	0.313101
Male	Aldosterone Plasma	Estradiol CSF	0.0333605	0.740106	0.740106
Male	Cortisol Plasma	Age	-0.180305	0.0711839	0.110012
Male	Cortisol Plasma	MMSE Score	0.0823893	0.412735	0.501178
Male	Cortisol Plasma	Amyloid beta 42	-0.185205	0.0637117	0.10831
Male	Cortisol Plasma	Phospho Tau	0.0479798	0.633744	0.718243
Male	Cortisol Plasma	Total Tau	0.106843	0.28758	0.376066
Male	Cortisol Plasma	11-Deoxycortisol Plasma	0.783238	0	0
Male	Cortisol Plasma	17-Hydroxyprogesterone Plasma	0.45706	1.55021e-06	6.58841e-06
Male	Cortisol Plasma	Aldosterone Plasma	0.438031	5.8085e-06	1.97489e-05
Male	Cortisol Plasma	Cortisol Plasma	NA	NA	NA
Male	Cortisol Plasma	Dihydrotestosterone Plasma	0.27453	0.00546535	0.013273
Male	Cortisol Plasma	Estrone Plasma	-0.0229368	0.819901	0.831457
Male	Cortisol Plasma	Progesterone Plasma	0.560817	1.06451e-09	9.04832e-09
Male	Cortisol Plasma	Testosterone Plasma	0.25781	0.00941207	0.0200006
Male	Cortisol Plasma	11-Deoxycortisol CSF	0.495722	1.3575e-07	7.69248e-07
Male	Cortisol Plasma	Aldosterone CSF	0.136344	0.173976	0.246466
Male	Cortisol Plasma	Cortisol CSF	0.195597	0.0501039	0.0946408
Male	Cortisol Plasma	Testosterone CSF	0.303054	0.0020663	0.00585453
Male	Cortisol Plasma	Estradiol CSF	0.0214094	0.831457	0.831457
Male	Dihydrotestosterone Plasma	Age	0.159688	0.110686	0.209073
Male	Dihydrotestosterone Plasma	MMSE Score	-0.0909649	0.365633	0.414384
Male	Dihydrotestosterone Plasma	Amyloid beta 42	-0.255601	0.00988597	0.0280102
Male	Dihydrotestosterone Plasma	Phospho Tau	0.0402186	0.689656	0.689656
Male	Dihydrotestosterone Plasma	Total Tau	0.126152	0.208731	0.316853
Male	Dihydrotestosterone Plasma	11-Deoxycortisol Plasma	0.217544	0.0288651	0.070101
Male	Dihydrotestosterone Plasma	17-Hydroxyprogesterone Plasma	0.368259	0.000151286	0.00128593
Male	Dihydrotestosterone Plasma	Aldosterone Plasma	0.212175	0.0331624	0.0704701
Male	Dihydrotestosterone Plasma	Cortisol Plasma	0.27453	0.00546535	0.0202867
Male	Dihydrotestosterone Plasma	Dihydrotestosterone Plasma	NA	NA	NA
Male	Dihydrotestosterone Plasma	Estrone Plasma	0.0446002	0.657861	0.689656
Male	Dihydrotestosterone Plasma	Progesterone Plasma	0.271808	0.00596668	0.0202867
Male	Dihydrotestosterone Plasma	Testosterone Plasma	0.716213	3.78766e-17	6.43903e-16
Male	Dihydrotestosterone Plasma	11-Deoxycortisol CSF	0.149147	0.136594	0.23221
Male	Dihydrotestosterone Plasma	Aldosterone CSF	0.113979	0.25641	0.335306
Male	Dihydrotestosterone Plasma	Cortisol CSF	0.122148	0.223661	0.316853
Male	Dihydrotestosterone Plasma	Testosterone CSF	0.290014	0.00326279	0.0184892
Male	Dihydrotestosterone Plasma	Estradiol CSF	0.106356	0.289797	0.351896
Male	Estrone Plasma	Age	0.0135715	0.892849	0.9283
Male	Estrone Plasma	MMSE Score	-0.082357	0.412919	0.9283
Male	Estrone Plasma	Amyloid beta 42	-0.0159099	0.874526	0.9283
Male	Estrone Plasma	Phospho Tau	0.0441982	0.660755	0.9283
Male	Estrone Plasma	Total Tau	0.0630917	0.530793	0.9283
Male	Estrone Plasma	11-Deoxycortisol Plasma	-0.0213672	0.832038	0.9283
Male	Estrone Plasma	17-Hydroxyprogesterone Plasma	0.0352773	0.726167	0.9283
Male	Estrone Plasma	Aldosterone Plasma	0.143466	0.152348	0.56394
Male	Estrone Plasma	Cortisol Plasma	-0.0229368	0.819901	0.9283
Male	Estrone Plasma	Dihydrotestosterone Plasma	0.0446002	0.657861	0.9283
Male	Estrone Plasma	Estrone Plasma	NA	NA	NA
Male	Estrone Plasma	Progesterone Plasma	0.138933	0.165865	0.56394
Male	Estrone Plasma	Testosterone Plasma	0.0708671	0.481292	0.9283
Male	Estrone Plasma	11-Deoxycortisol CSF	0.00906645	0.9283	0.9283
Male	Estrone Plasma	Aldosterone CSF	0.151685	0.12997	0.56394
Male	Estrone Plasma	Cortisol CSF	0.197025	0.0482865	0.56394
Male	Estrone Plasma	Testosterone CSF	-0.10252	0.307645	0.871659
Male	Estrone Plasma	Estradiol CSF	-0.167443	0.0941939	0.56394
Male	Progesterone Plasma	Age	-0.259208	0.00885813	0.0188235
Male	Progesterone Plasma	MMSE Score	0.0352135	0.726643	0.743376
Male	Progesterone Plasma	Amyloid beta 42	-0.101956	0.310327	0.436048
Male	Progesterone Plasma	Phospho Tau	0.0329778	0.743376	0.743376
Male	Progesterone Plasma	Total Tau	0.097221	0.333449	0.436048
Male	Progesterone Plasma	11-Deoxycortisol Plasma	0.571959	4.16456e-10	3.53988e-09
Male	Progesterone Plasma	17-Hydroxyprogesterone Plasma	0.76962	5.30814e-21	9.02383e-20
Male	Progesterone Plasma	Aldosterone Plasma	0.342285	0.000459098	0.00156093
Male	Progesterone Plasma	Cortisol Plasma	0.560817	1.06451e-09	6.03221e-09
Male	Progesterone Plasma	Dihydrotestosterone Plasma	0.271808	0.00596668	0.0144905
Male	Progesterone Plasma	Estrone Plasma	0.138933	0.165865	0.28197
Male	Progesterone Plasma	Progesterone Plasma	NA	NA	NA
Male	Progesterone Plasma	Testosterone Plasma	0.405916	2.53764e-05	0.00010785
Male	Progesterone Plasma	11-Deoxycortisol CSF	0.20413	0.0406029	0.0766943
Male	Progesterone Plasma	Aldosterone CSF	0.128188	0.20142	0.311285
Male	Progesterone Plasma	Cortisol CSF	0.0712852	0.478702	0.579174
Male	Progesterone Plasma	Testosterone CSF	0.28841	0.00344646	0.00976496
Male	Progesterone Plasma	Estradiol CSF	-0.0661481	0.511036	0.579174
Male	Testosterone Plasma	Age	0.0147261	0.883794	0.883794
Male	Testosterone Plasma	MMSE Score	-0.0945016	0.34721	0.613729
Male	Testosterone Plasma	Amyloid beta 42	-0.216428	0.0297172	0.0841987
Male	Testosterone Plasma	Phospho Tau	-0.0261512	0.79518	0.883794
Male	Testosterone Plasma	Total Tau	0.0157027	0.876147	0.883794
Male	Testosterone Plasma	11-Deoxycortisol Plasma	0.188212	0.0595564	0.144637
Male	Testosterone Plasma	17-Hydroxyprogesterone Plasma	0.436443	5.05374e-06	4.29568e-05
Male	Testosterone Plasma	Aldosterone Plasma	0.177798	0.0753222	0.16006
Male	Testosterone Plasma	Cortisol Plasma	0.25781	0.00941207	0.032001
Male	Testosterone Plasma	Dihydrotestosterone Plasma	0.716213	3.78766e-17	6.43903e-16
Male	Testosterone Plasma	Estrone Plasma	0.0708671	0.481292	0.68183
Male	Testosterone Plasma	Progesterone Plasma	0.405916	2.53764e-05	0.00010785
Male	Testosterone Plasma	Testosterone Plasma	NA	NA	NA
Male	Testosterone Plasma	11-Deoxycortisol CSF	0.0918405	0.361017	0.613729
Male	Testosterone Plasma	Aldosterone CSF	0.0629825	0.531506	0.695046
Male	Testosterone Plasma	Cortisol CSF	0.0753524	0.453273	0.68183
Male	Testosterone Plasma	Testosterone CSF	0.412628	1.80352e-05	0.0001022
Male	Testosterone Plasma	Estradiol CSF	-0.0417123	0.678273	0.823617
Male	11-Deoxycortisol CSF	Age	0.101154	0.314168	0.584425
Male	11-Deoxycortisol CSF	MMSE Score	0.0594283	0.554966	0.725725
Male	11-Deoxycortisol CSF	Amyloid beta 42	-0.0287036	0.775693	0.879119
Male	11-Deoxycortisol CSF	Phospho Tau	-0.0767284	0.44568	0.63138
Male	11-Deoxycortisol CSF	Total Tau	0.00562094	0.955511	0.955511
Male	11-Deoxycortisol CSF	11-Deoxycortisol Plasma	0.576176	2.89294e-10	4.918e-09
Male	11-Deoxycortisol CSF	17-Hydroxyprogesterone Plasma	0.0886227	0.378157	0.584425
Male	11-Deoxycortisol CSF	Aldosterone Plasma	0.249748	0.0117774	0.0400432
Male	11-Deoxycortisol CSF	Cortisol Plasma	0.495722	1.3575e-07	1.15387e-06
Male	11-Deoxycortisol CSF	Dihydrotestosterone Plasma	0.149147	0.136594	0.290262
Male	11-Deoxycortisol CSF	Estrone Plasma	0.00906645	0.9283	0.955511
Male	11-Deoxycortisol CSF	Progesterone Plasma	0.20413	0.0406029	0.115041
Male	11-Deoxycortisol CSF	Testosterone Plasma	0.0918405	0.361017	0.584425
Male	11-Deoxycortisol CSF	11-Deoxycortisol CSF	NA	NA	NA
Male	11-Deoxycortisol CSF	Aldosterone CSF	0.172578	0.0843881	0.204943
Male	11-Deoxycortisol CSF	Cortisol CSF	0.419951	1.23213e-05	6.98209e-05
Male	11-Deoxycortisol CSF	Testosterone CSF	0.291299	0.00312208	0.0132688
Male	11-Deoxycortisol CSF	Estradiol CSF	-0.0316677	0.753237	0.879119
Male	Aldosterone CSF	Age	-0.0804056	0.424115	0.720995
Male	Aldosterone CSF	MMSE Score	-0.043054	0.669015	0.808953
Male	Aldosterone CSF	Amyloid beta 42	-0.188867	0.0585545	0.331809
Male	Aldosterone CSF	Phospho Tau	-0.0369435	0.713782	0.808953
Male	Aldosterone CSF	Total Tau	0.0535125	0.595086	0.778189
Male	Aldosterone CSF	11-Deoxycortisol Plasma	0.0142576	0.887467	0.887467
Male	Aldosterone CSF	17-Hydroxyprogesterone Plasma	0.0541008	0.591038	0.778189
Male	Aldosterone CSF	Aldosterone Plasma	0.504192	7.64081e-08	1.29894e-06
Male	Aldosterone CSF	Cortisol Plasma	0.136344	0.173976	0.489162
Male	Aldosterone CSF	Dihydrotestosterone Plasma	0.113979	0.25641	0.544872
Male	Aldosterone CSF	Estrone Plasma	0.151685	0.12997	0.441897
Male	Aldosterone CSF	Progesterone Plasma	0.128188	0.20142	0.489162
Male	Aldosterone CSF	Testosterone Plasma	0.0629825	0.531506	0.778189
Male	Aldosterone CSF	11-Deoxycortisol CSF	0.172578	0.0843881	0.35865
Male	Aldosterone CSF	Aldosterone CSF	NA	NA	NA
Male	Aldosterone CSF	Cortisol CSF	0.364756	0.000176704	0.00150198
Male	Aldosterone CSF	Testosterone CSF	0.0906369	0.367371	0.693923
Male	Aldosterone CSF	Estradiol CSF	-0.0278511	0.782187	0.831074
Male	Cortisol CSF	Age	0.349917	0.00033457	0.0018959
Male	Cortisol CSF	MMSE Score	-0.0459589	0.648121	0.734538
Male	Cortisol CSF	Amyloid beta 42	-0.173422	0.0828567	0.201224
Male	Cortisol CSF	Phospho Tau	-0.124546	0.214632	0.42247
Male	Cortisol CSF	Total Tau	-0.0789327	0.432679	0.625994
Male	Cortisol CSF	11-Deoxycortisol Plasma	0.0236692	0.81397	0.81397
Male	Cortisol CSF	17-Hydroxyprogesterone Plasma	0.0283286	0.778548	0.81397
Male	Cortisol CSF	Aldosterone Plasma	0.282644	0.00430888	0.0183128
Male	Cortisol CSF	Cortisol Plasma	0.195597	0.0501039	0.141961
Male	Cortisol CSF	Dihydrotestosterone Plasma	0.122148	0.223661	0.42247
Male	Cortisol CSF	Estrone Plasma	0.197025	0.0482865	0.141961
Male	Cortisol CSF	Progesterone Plasma	0.0712852	0.478702	0.625994
Male	Cortisol CSF	Testosterone Plasma	0.0753524	0.453273	0.625994
Male	Cortisol CSF	11-Deoxycortisol CSF	0.419951	1.23213e-05	0.000209463
Male	Cortisol CSF	Aldosterone CSF	0.364756	0.000176704	0.00150198
Male	Cortisol CSF	Cortisol CSF	NA	NA	NA
Male	Cortisol CSF	Testosterone CSF	0.115573	0.249773	0.424614
Male	Cortisol CSF	Estradiol CSF	-0.0596855	0.552653	0.671078
Male	Testosterone CSF	Age	-0.242132	0.0147064	0.0312511
Male	Testosterone CSF	MMSE Score	-0.0409569	0.684258	0.699369
Male	Testosterone CSF	Amyloid beta 42	0.0565705	0.574184	0.650742
Male	Testosterone CSF	Phospho Tau	-0.177393	0.0759496	0.14346
Male	Testosterone CSF	Total Tau	-0.145402	0.146834	0.249617
Male	Testosterone CSF	11-Deoxycortisol Plasma	0.295325	0.00271566	0.00836997
Male	Testosterone CSF	17-Hydroxyprogesterone Plasma	0.33564	0.000600798	0.00510678
Male	Testosterone CSF	Aldosterone Plasma	0.10937	0.276266	0.391377
Male	Testosterone CSF	Cortisol Plasma	0.303054	0.0020663	0.00836997
Male	Testosterone CSF	Dihydrotestosterone Plasma	0.290014	0.00326279	0.00836997
Male	Testosterone CSF	Estrone Plasma	-0.10252	0.307645	0.402304
Male	Testosterone CSF	Progesterone Plasma	0.28841	0.00344646	0.00836997
Male	Testosterone CSF	Testosterone Plasma	0.412628	1.80352e-05	0.000306599
Male	Testosterone CSF	11-Deoxycortisol CSF	0.291299	0.00312208	0.00836997
Male	Testosterone CSF	Aldosterone CSF	0.0906369	0.367371	0.446093
Male	Testosterone CSF	Cortisol CSF	0.115573	0.249773	0.386013
Male	Testosterone CSF	Testosterone CSF	NA	NA	NA
Male	Testosterone CSF	Estradiol CSF	-0.0388952	0.699369	0.699369
Male	Estradiol CSF	Age	-0.0467318	0.642607	0.831933
Male	Estradiol CSF	MMSE Score	0.0455439	0.65109	0.831933
Male	Estradiol CSF	Amyloid beta 42	0.0213808	0.831933	0.831933
Male	Estradiol CSF	Phospho Tau	0.179452	0.0725529	0.533766
Male	Estradiol CSF	Total Tau	0.17284	0.0839105	0.533766
Male	Estradiol CSF	11-Deoxycortisol Plasma	0.069237	0.490833	0.831933
Male	Estradiol CSF	17-Hydroxyprogesterone Plasma	0.0538091	0.593043	0.831933
Male	Estradiol CSF	Aldosterone Plasma	0.0333605	0.740106	0.831933
Male	Estradiol CSF	Cortisol Plasma	0.0214094	0.831457	0.831933
Male	Estradiol CSF	Dihydrotestosterone Plasma	0.106356	0.289797	0.831933
Male	Estradiol CSF	Estrone Plasma	-0.167443	0.0941939	0.533766
Male	Estradiol CSF	Progesterone Plasma	-0.0661481	0.511036	0.831933
Male	Estradiol CSF	Testosterone Plasma	-0.0417123	0.678273	0.831933
Male	Estradiol CSF	11-Deoxycortisol CSF	-0.0316677	0.753237	0.831933
Male	Estradiol CSF	Aldosterone CSF	-0.0278511	0.782187	0.831933
Male	Estradiol CSF	Cortisol CSF	-0.0596855	0.552653	0.831933
Male	Estradiol CSF	Testosterone CSF	-0.0388952	0.699369	0.831933
Male	Estradiol CSF	Estradiol CSF	NA	NA	NA

### Sheet: Table 3 - Cortisol ADNI
Diagnosis	Gender	BSL Cortisol mean	BSL Cortisol median	BSL Cortisol SD	log2FC	P-value
CN	Female	0.213426	0.203055	0.0786283	1.23597	1.79395e-06
AD	Female	0.263789	0.267938	0.0727272	1.23597	1.79395e-06
CN	Male	0.206576	0.196615	0.0679012	1.12031	0.0409716
AD	Male	0.231429	0.212071	0.090902	1.12031	0.0409716
